# Nanopore 16S rRNA sequencing reveals alterations in nasopharyngeal microbiome and enrichment of *Mycobacterium* and *Mycoplasma* in patients with COVID 19

**DOI:** 10.1101/2021.11.10.21266147

**Authors:** Soumendu Mahapatra, Rasmita Mishra, Punit Prasad, Krushna Chandra Murmu, Shifu Aggarwal, Manisha Sethi, Priyanka Mohapatra, Arup Ghosh, Rina Yadav, Hiren Dodia, Shamima Azma Ansari, Saikat De, Deepak Singh, Amol Suryawanshi, Rupesh Dash, Shantibhushan Senapati, Tushar K. Beuria, Soma Chattopadhyay, Gulam Hussain Syed, Rajeeb Swain, Sunil K. Raghav, Ajay Parida

**Author notes:** Correspondence: **Ajay Parida, Ph.D.**, Institute of Life Sciences, Nalco Square, Chandrasekharpur, Bhubaneswar, Odisha – 751023, **Punit Prasad, Ph.D.**, Institute of Life Sciences, Nalco Square, Chandrasekharpur, Bhubaneswar, Odisha – 751023. These authors contributed equally to this work (Soumendu Mahapatra, Rasmita Mishra, Punit Prasad).

## Abstract

The coronavirus disease 2019 (COVID-19) pandemic caused by severe acute respiratory syndrome corona virus 2 (SARS-CoV-2) is a major global health concern. This virus infects the upper respiratory tract and causes pneumonia-like symptoms. So far, few studies have shown that respiratory infections alter nasopharyngeal (NP) microbiome diversity and enrich opportunistic pathogens. In this study, we have sequenced the 16S rRNA variable regions, V1 through V9, extracted from NP samples of control and COVID-19 (symptomatic and asymptomatic) participants using the Oxford Nanopore™ technology. Comprehensive bioinformatics analysis investigating the alpha/beta diversities, non-metric multidimensional scaling, correlation studies, canonical correspondence analysis, linear discriminate analysis, and dysbiosis index analysis revealed control and COVID-19-specific NP microbiomes. We observed significant dysbiosis in COVID-19 NP microbiome with abundance of opportunistic pathogens such as *Cutibacterium, Corynebacterium, Oerskovia*, and *Cellulomonas* in asymptomatic patients, and of *Streptomyces* and *Mycobacteriaceae* family in symptomatic patients. Furthermore, we observed sharp rise in enrichment of opportunistic pathogens in symptomatic patients, with abundance of *Mycobacteria* and *Mycoplasma*, which strongly correlated with the occurrences of chest pain and fever. Our findings contribute novel insights regarding emergence of opportunistic pathogens in COVID-19 patients and their relationship with symptoms, suggesting their potential role in coinfections.

## Supplemental Table 1 for "Nanopore 16S rRNA sequencing reveals alterations in nasopharyngeal microbiome and enrichment of *Mycobacterium* and *Mycoplasma* in patients with COVID 19"

### Sheet: Sheet1
Table1: DESeq2 Table
OTUS	baseMean	log2FoldChange	lfcSE	stat	pvalue	padj	C1	C2	C3	C4	C5	C6	C7	C8	C9	C10	C11	C12	IA1	IA2	IA3	IA4	IA5	IA18	IA19	IA20	IA21	IA22	IA24	IA25	IA27	IA29	IA30	IA35	IA37	IA39	IA40	IA41	IA42	IA43	IA44	IA45	IA46	IS6	IS7	IS9	IS10	IS11	IS12	IS13	IS14	IS15	IS17	IS23	IS28	IS31	IS32	IS33	IS34	IS36	IS38	IS47	IS48	IS50	Kingdom	Phylum	Class	Order	Family	Genus	Species
500	166.575	9.38609	0.590769	15.8879	0	0	15	237	17	168	13	201	206	239	120	196	54	9	7	10	3	0	5	1	0	0	1	2	6	0	2	4	3	5	0	0	0	0	0	2	0	1	1	0	6	0	2	11	0	5	7	4	4	2	2	1	0	2	1	0	0	2	5	2	Bacteria	Chloroflexi	Thermomicrobia	Thermomicrobiales	Thermomicrobiaceae	Thermomicrobium	Thermomicrobium roseum
502	171.833	9.6024	0.602412	15.9399	0	0	9	213	11	159	19	224	192	286	120	223	64	16	7	8	4	0	11	0	0	1	0	1	3	0	1	7	5	4	0	0	1	0	0	3	0	0	0	1	1	0	1	16	3	5	6	2	0	3	6	0	0	4	1	1	0	1	1	1	Bacteria	Proteobacteria	Betaproteobacteria	Neisseriales	Neisseriaceae	Kingella	Kingella denitrificans
504	165.877	10.0051	0.61238	16.338	0	0	11	233	13	179	23	228	203	267	115	195	55	14	4	5	6	2	4	0	0	0	1	0	4	0	1	4	2	4	0	0	0	0	0	1	0	0	0	2	6	1	0	16	1	3	6	6	1	1	2	0	0	0	1	0	0	0	0	1	Bacteria	Proteobacteria	Betaproteobacteria	Neisseriales	Neisseriaceae	Kingella	Kingella kingae
505	146.161	9.27871	0.582791	15.9212	0	0	14	234	23	170	18	197	192	244	97	169	52	17	4	4	6	2	8	2	0	1	0	0	4	0	4	5	1	3	0	0	0	1	0	6	1	0	1	3	8	0	0	10	3	2	2	10	3	2	7	0	0	2	3	0	0	0	0	0	Bacteria	Proteobacteria	Betaproteobacteria	Neisseriales	Neisseriaceae	Kingella	Kingella oralis
506	157.126	9.45232	0.612773	15.4255	0	0	13	209	13	153	17	212	193	230	115	165	58	15	4	6	4	2	3	0	0	1	0	2	11	1	1	3	2	0	0	0	1	0	0	2	0	1	1	5	0	0	1	13	2	1	5	5	1	2	4	0	0	3	1	0	2	1	0	0	Bacteria	Proteobacteria	Betaproteobacteria	Burkholderiales	Alcaligenaceae
507	156.635	9.40112	0.576849	16.2974	0	0	23	203	18	149	7	198	185	235	112	197	65	14	7	11	4	1	6	0	1	0	1	2	4	0	1	3	3	8	0	0	0	1	0	1	0	0	0	2	5	0	3	14	0	5	4	8	2	3	5	0	1	3	1	0	1	0	0	2	Bacteria	Proteobacteria	Betaproteobacteria	Burkholderiales	Alcaligenaceae	Alcaligenes
511	154.575	9.72231	0.594415	16.3561	0	0	13	178	13	155	23	184	182	218	115	182	42	18	7	6	3	3	4	1	1	0	1	0	3	0	2	3	2	6	0	0	0	0	0	3	0	0	0	3	3	0	2	9	1	3	9	9	0	0	8	0	0	3	1	0	0	0	1	0	Bacteria	Proteobacteria	Betaproteobacteria	Burkholderiales	Alcaligenaceae	Alcaligenes	Alcaligenes faecalis
512	150.632	9.46372	0.632378	14.9653	0	0	13	171	10	163	14	184	178	225	111	166	28	11	10	10	2	1	6	0	0	0	0	1	9	2	5	6	3	1	0	0	0	0	0	2	0	0	0	5	4	0	2	17	0	2	4	2	2	1	3	0	0	2	0	0	1	0	4	0	Bacteria	Proteobacteria	Betaproteobacteria	Burkholderiales	Alcaligenaceae	Alcaligenes	Alcaligenes sp.
516	135.811	9.41073	0.632323	14.8828	0	0	6	164	16	148	15	188	193	226	92	155	35	16	5	7	0	1	3	0	0	0	0	0	2	0	0	7	1	8	0	0	0	0	0	2	0	1	0	4	8	1	3	17	2	8	5	10	0	2	6	0	0	3	0	1	0	0	1	0	Bacteria	Proteobacteria	Betaproteobacteria	Burkholderiales	Alcaligenaceae	Alcaligenes	Alcaligenes hydrogenophilus
517	142.152	9.28102	0.613047	15.1392	0	0	14	165	11	143	17	144	183	232	100	169	36	18	7	5	6	2	11	0	0	0	2	0	2	0	3	4	6	4	1	0	0	0	0	1	0	0	0	1	6	0	2	19	3	1	7	7	0	0	6	0	0	1	0	0	1	1	5	1	Bacteria	Proteobacteria	Betaproteobacteria	Burkholderiales	Alcaligenaceae	Bordetella
518	129.464	9.10898	0.580579	15.6895	0	0	10	179	13	143	11	154	168	214	87	161	42	15	5	3	2	1	5	0	1	0	1	1	9	0	2	5	3	7	1	0	0	1	0	2	0	0	1	2	4	1	5	16	0	6	4	3	0	1	6	0	0	1	1	0	0	1	5	1	Bacteria	Proteobacteria	Betaproteobacteria	Burkholderiales	Alcaligenaceae	Bordetella	Bordetella bronchiseptica
519	137.457	9.2024	0.575224	15.9979	0	0	6	162	15	150	14	175	165	248	93	160	45	13	4	8	3	1	8	1	1	1	1	1	2	0	1	5	7	7	0	0	0	1	0	2	1	0	0	0	8	1	1	9	1	3	4	5	3	1	5	0	0	2	2	0	0	0	2	2	Bacteria	Proteobacteria	Betaproteobacteria	Burkholderiales	Alcaligenaceae	Bordetella	Bordetella parapertussis
520	127.19	9.061	0.596692	15.1854	0	0	7	168	7	156	23	169	169	217	82	173	43	17	6	8	1	2	6	0	0	1	0	1	8	0	0	11	2	9	0	0	0	1	0	3	0	1	0	0	1	1	1	18	3	2	3	8	1	2	6	0	2	0	3	1	0	0	2	1	Bacteria	Proteobacteria	Betaproteobacteria	Burkholderiales	Alcaligenaceae	Bordetella	Bordetella pertussis
521	132.492	8.90907	0.587	15.1773	0	0	13	159	14	136	15	182	150	252	87	168	52	20	2	9	3	0	4	1	0	1	1	2	8	0	1	6	1	6	0	1	0	1	0	0	0	1	0	4	5	0	5	19	2	1	6	6	0	3	7	0	0	1	1	1	1	2	2	1	Bacteria	Proteobacteria	Betaproteobacteria	Burkholderiales	Alcaligenaceae	Bordetella	Bordetella avium
522	121.893	9.16868	0.585237	15.6666	0	0	16	174	17	153	19	153	173	207	76	181	49	16	4	7	4	2	5	0	0	0	0	0	6	0	2	7	2	7	0	0	0	0	0	2	0	0	0	1	2	0	1	16	2	7	3	7	1	5	9	0	1	1	1	0	0	0	2	3	Bacteria	Proteobacteria	Alphaproteobacteria	Rhodospirillales	Acetobacteraceae	Acidiphilium
523	132.841	8.96952	0.54571	16.4364	0	0	13	178	13	143	13	166	174	187	93	176	44	30	6	6	5	5	8	0	1	1	1	1	10	1	2	7	3	8	0	0	0	1	0	4	0	0	0	3	3	0	0	14	3	4	7	6	2	1	7	0	0	2	2	1	0	0	3	1	Bacteria	Proteobacteria	Alphaproteobacteria	Rhodospirillales	Acetobacteraceae	Acidiphilium	Acidiphilium angustum
524	132.952	9.08789	0.585363	15.5252	0	0	10	198	15	141	15	172	180	220	91	138	30	17	4	9	0	3	3	1	1	0	0	2	9	0	2	6	2	9	1	0	1	0	0	1	0	0	1	4	5	0	3	8	0	3	1	5	2	4	9	0	0	1	1	0	0	1	2	2	Bacteria	Proteobacteria	Alphaproteobacteria	Rhodospirillales	Acetobacteraceae	Acidiphilium	Acidiphilium cryptum
525	132.077	9.12173	0.57632	15.8275	0	0	14	169	12	144	7	174	169	241	86	168	55	15	3	8	3	2	7	0	1	2	3	1	4	1	4	10	1	7	1	1	0	0	0	3	0	0	0	3	5	0	2	13	0	2	5	7	1	2	1	0	1	0	2	0	0	0	2	0	Bacteria	Proteobacteria	Alphaproteobacteria	Rhodospirillales	Acetobacteraceae	Acidocella	Acidocella facilis
526	131.262	9.22488	0.602242	15.3176	0	0	11	186	14	146	18	149	175	201	90	167	34	18	5	3	6	3	7	0	1	0	0	0	9	1	2	6	1	4	0	0	0	2	0	0	0	0	0	1	5	0	1	17	1	3	1	6	2	1	7	0	0	0	2	0	0	2	1	3	Bacteria	Proteobacteria	Alphaproteobacteria	Rhodospirillales	Acetobacteraceae	Acidiphilium	Acidiphilium rubrum
527	121.284	9.13482	0.581142	15.7187	0	0	10	134	12	136	16	174	145	207	81	170	39	13	9	5	5	3	5	1	1	0	1	0	13	0	2	4	2	6	0	0	0	0	0	3	0	0	0	0	6	0	2	9	2	1	5	8	2	0	3	0	1	3	0	0	0	1	4	1	Bacteria	Proteobacteria	Alphaproteobacteria	Rhodospirillales	Acetobacteraceae	Acidiphilium	Acidiphilium sp.
528	139.265	9.3029	0.604019	15.4017	0	0	11	180	22	126	22	160	185	197	101	160	37	20	2	8	1	1	4	0	2	0	1	0	6	0	3	3	1	1	1	0	0	1	0	4	0	0	0	4	6	1	1	19	1	4	8	8	2	0	8	1	0	0	1	0	0	0	1	1	Bacteria	Proteobacteria	Alphaproteobacteria	Rhizobiales	Brucellaceae	Ochrobactrum
529	135.447	9.11091	0.576712	15.798	0	0	11	163	17	153	17	161	163	196	97	165	35	22	5	7	3	2	3	1	0	1	1	1	3	0	2	9	3	8	1	0	1	0	0	3	0	0	1	0	6	1	1	13	2	1	1	5	1	1	6	1	0	1	2	1	0	1	1	2	Bacteria	Proteobacteria	Alphaproteobacteria	Rhizobiales	Brucellaceae	Ochrobactrum	Ochrobactrum anthropi
531	130.938	9.36121	0.588761	15.8998	0	0	16	164	9	121	19	143	155	188	98	138	37	17	11	5	1	1	8	0	0	0	0	1	5	0	1	7	3	8	0	0	1	0	0	1	0	0	0	2	2	1	1	12	1	1	3	7	1	3	6	0	1	1	0	0	0	1	3	1	Bacteria	Bacteroidetes	Flavobacteriia	Flavobacteriales	Flavobacteriaceae	Polaribacter	Polaribacter irgensii
532	123.361	9.01883	0.572322	15.7583	0	0	17	151	13	117	19	167	146	196	86	156	29	25	6	7	4	2	9	1	0	0	1	0	2	1	2	11	6	4	2	0	0	0	0	4	0	0	1	1	5	1	0	13	2	4	6	5	2	0	5	0	1	2	0	0	1	0	1	1	Bacteria	Proteobacteria	Alphaproteobacteria	Rhizobiales	Beijerinckiaceae	Beijerinckia
533	115.077	9.21446	0.605615	15.2151	0	0	24	169	19	128	11	163	162	191	75	147	40	19	5	6	4	0	3	0	0	0	1	0	3	0	2	7	2	7	0	0	0	0	0	0	0	0	0	3	3	0	4	21	1	5	5	6	2	1	5	0	0	2	1	1	0	0	1	0	Bacteria	Proteobacteria	Alphaproteobacteria	Rhizobiales	Beijerinckiaceae	Beijerinckia	Beijerinckia indica
535	121.934	9.08201	0.583815	15.5563	0	0	15	162	10	131	15	130	138	179	89	141	36	25	5	6	10	1	6	0	1	0	2	0	6	0	3	6	2	8	0	0	0	0	0	3	0	1	0	1	2	0	2	9	1	4	6	3	0	2	9	0	1	6	0	1	0	0	3	0	Bacteria	Proteobacteria	Betaproteobacteria	Neisseriales	Chromobacteriaceae	Chromobacterium
536	111.199	8.87202	0.569673	15.5739	0	0	16	137	20	119	13	136	145	183	74	150	28	23	8	7	1	2	8	1	1	0	0	3	5	0	3	6	2	5	1	0	0	1	0	5	0	0	1	2	4	1	2	13	1	5	1	3	1	1	5	0	0	3	0	0	0	0	1	2	Bacteria	Proteobacteria	Betaproteobacteria	Neisseriales	Chromobacteriaceae	Chromobacterium	Chromobacterium violaceum
537	116.165	8.79605	0.566286	15.5329	0	0	20	167	7	139	15	154	154	189	76	153	29	16	6	5	7	1	6	0	2	1	0	0	6	0	1	7	3	5	0	0	0	2	0	2	1	0	0	3	7	1	3	15	2	4	3	5	3	3	5	0	1	4	1	0	0	0	2	0	Bacteria	Proteobacteria	Betaproteobacteria	Neisseriales	Chromobacteriaceae	Iodobacter	Iodobacter fluviatilis
538	110.272	9.03578	0.572471	15.7838	0	0	15	136	23	114	15	133	151	181	72	160	41	26	4	4	2	1	5	1	0	0	1	0	9	0	3	12	3	4	0	0	0	1	0	3	0	2	0	0	8	1	2	10	0	6	3	5	3	0	6	0	0	3	1	0	0	0	2	0	Bacteria	Proteobacteria	Betaproteobacteria	Neisseriales	Neisseriaceae	Eikenella
539	123.144	8.69279	0.60987	14.2535	0	0	9	133	11	106	21	131	129	179	92	149	27	30	5	13	3	2	9	1	2	1	0	1	8	0	2	5	0	8	1	0	0	0	0	5	0	0	3	5	3	1	3	17	1	9	2	5	4	0	6	0	0	0	0	0	1	1	1	1	Bacteria	Proteobacteria	Betaproteobacteria	Neisseriales	Neisseriaceae	Eikenella	Eikenella corrodens
540	111.521	8.78051	0.580126	15.1355	0	0	17	122	14	118	23	137	118	167	82	130	39	21	8	12	9	1	6	0	0	2	0	1	5	0	2	9	2	3	0	0	0	1	0	2	0	0	1	3	9	0	2	18	2	5	10	2	0	0	8	0	2	1	0	0	1	1	0	1	Bacteria	Proteobacteria	Betaproteobacteria	Neisseriales	Neisseriaceae	Eikenella	Eikenella sp.
541	95.9508	8.94934	0.572241	15.6391	0	0	17	117	13	115	16	151	145	188	54	161	35	24	5	6	7	3	3	0	0	0	0	1	5	0	0	5	4	5	0	0	0	1	0	3	1	0	0	1	8	0	2	15	0	4	4	3	2	1	5	0	0	2	2	0	0	0	0	1	Bacteria	Proteobacteria	Alphaproteobacteria	Sphingomonadales	Sphingomonadaceae	Zymomonas
542	109.254	8.80835	0.589216	14.9493	0	0	18	132	18	123	14	118	127	168	78	126	30	31	8	6	4	1	9	0	1	0	0	1	6	0	2	7	3	10	0	0	1	1	0	0	0	0	0	2	4	1	5	19	1	9	6	5	2	0	4	0	2	5	0	0	0	0	0	0	Bacteria	Proteobacteria	Alphaproteobacteria	Sphingomonadales	Sphingomonadaceae	Zymomonas	Zymomonas mobilis
543	115.745	8.89945	0.567216	15.6897	0	0	20	146	22	126	12	137	152	168	81	149	27	44	5	7	6	3	4	1	0	0	1	0	5	0	3	9	2	12	0	0	0	1	0	2	0	0	0	2	6	0	3	20	1	4	5	9	0	0	6	0	0	4	0	0	1	1	2	2	Bacteria	Proteobacteria	Gammaproteobacteria	Enterobacterales	Enterobacteriaceae
544	113.995	8.63314	0.579675	14.8931	0	0	26	125	22	116	23	134	149	179	81	117	27	30	5	9	3	2	5	0	0	1	0	1	11	0	2	9	4	2	1	0	0	2	0	0	0	0	2	4	5	2	2	14	1	4	2	8	2	2	7	0	3	2	0	0	0	2	1	1	Bacteria	Proteobacteria	Gammaproteobacteria	Enterobacterales	Enterobacteriaceae	Citrobacter
545	113.617	8.86487	0.569197	15.5743	0	0	21	120	17	107	20	133	129	194	80	133	33	31	8	10	4	2	3	1	0	0	0	0	7	1	1	8	3	3	0	0	0	0	0	3	0	0	0	2	7	1	4	12	3	3	6	6	1	1	6	0	0	2	1	0	0	4	2	0	Bacteria	Proteobacteria	Gammaproteobacteria	Enterobacterales	Enterobacteriaceae	Citrobacter	Citrobacter koseri
546	128.466	9.01659	0.591113	15.2536	0	0	32	140	25	99	17	133	130	164	100	162	21	35	8	10	1	0	6	0	1	1	0	1	7	0	2	6	2	9	0	0	0	0	0	0	0	1	0	0	6	0	4	18	1	9	5	5	2	2	4	0	0	3	1	3	0	0	3	1	Bacteria	Proteobacteria	Gammaproteobacteria	Enterobacterales	Enterobacteriaceae	Citrobacter	Citrobacter freundii
547	112.876	9.02246	0.568786	15.8627	0	0	20	124	29	106	22	125	145	190	79	124	27	32	3	6	4	1	2	1	0	0	1	1	5	0	2	12	1	5	0	0	0	0	0	3	1	1	0	2	3	1	1	14	0	2	8	5	0	0	6	0	1	1	1	2	1	0	2	1	Bacteria	Proteobacteria	Gammaproteobacteria	Enterobacterales	Enterobacteriaceae	Enterobacter
548	103.584	8.82066	0.575451	15.3282	0	0	24	117	27	99	23	122	149	174	67	150	31	32	11	3	5	5	2	0	0	0	0	0	6	0	2	8	4	8	0	0	0	1	0	1	0	0	1	1	6	1	3	12	0	4	2	1	0	1	15	0	1	3	1	0	0	3	2	0	Bacteria	Proteobacteria	Gammaproteobacteria	Enterobacterales	Enterobacteriaceae	Klebsiella	Klebsiella aerogenes
549	116.652	8.79741	0.571173	15.4024	0	0	26	137	20	106	24	144	123	163	89	118	26	33	7	4	5	4	6	1	0	0	0	0	8	0	3	8	4	7	0	0	1	0	0	3	0	0	1	0	2	1	0	14	2	4	2	9	2	1	10	0	1	1	1	1	0	3	1	3	Bacteria	Proteobacteria	Gammaproteobacteria	Enterobacterales	Erwiniaceae	Pantoea	Pantoea agglomerans
550	106.156	8.57108	0.552804	15.5047	0	0	27	119	20	108	17	119	125	178	73	133	27	37	8	4	8	1	7	0	0	1	0	2	7	2	5	8	2	8	0	0	0	0	0	1	0	0	1	1	6	1	2	22	2	6	7	4	2	0	5	0	0	1	1	0	1	1	3	2	Bacteria	Proteobacteria	Gammaproteobacteria	Enterobacterales	Enterobacteriaceae	Enterobacter	Enterobacter cloacae
551	92.3384	8.33548	0.518653	16.0714	0	0	30	128	20	109	22	121	148	173	54	128	29	31	7	10	5	2	5	1	0	0	1	1	7	1	3	12	1	7	1	0	1	1	0	2	0	0	0	3	8	0	1	19	1	3	8	9	4	2	4	0	2	1	0	0	1	1	3	0	Bacteria	Proteobacteria	Gammaproteobacteria	Enterobacterales	Erwiniaceae	Erwinia
552	111.956	8.77774	0.584554	15.0161	0	0	25	134	21	103	21	121	138	181	78	138	28	45	13	7	2	0	8	1	0	1	0	0	5	1	3	10	1	15	0	0	0	1	0	0	0	0	0	3	6	1	4	18	0	7	3	3	1	2	10	0	0	0	3	1	0	0	1	2	Bacteria	Proteobacteria	Gammaproteobacteria	Enterobacterales	Erwiniaceae	Erwinia	Erwinia amylovora
553	89.2249	8.37483	0.581089	14.4123	0	0	29	104	23	82	21	130	129	167	54	128	23	44	8	6	4	2	2	0	1	3	0	1	7	0	3	6	2	12	1	0	0	2	0	4	0	0	0	0	3	2	4	25	0	1	8	6	3	1	3	0	0	2	0	0	0	0	2	1	Bacteria	Proteobacteria	Gammaproteobacteria	Enterobacterales	Erwiniaceae	Pantoea	Pantoea ananatis
554	106.761	8.50709	0.550526	15.4527	0	0	27	137	15	103	18	127	133	166	74	134	31	43	9	12	6	5	5	1	0	1	1	2	5	0	4	10	3	13	0	0	1	2	0	1	0	0	1	0	8	0	3	19	1	6	4	6	4	1	8	1	0	2	0	0	0	0	1	0	Bacteria	Proteobacteria	Gammaproteobacteria	Enterobacterales	Pectobacteriaceae	Pectobacterium	Pectobacterium carotovorum
555	110.953	8.63561	0.566875	15.2337	0	0	23	109	25	94	18	113	139	187	77	144	29	20	10	12	4	6	2	0	0	0	0	0	7	3	1	11	4	2	1	1	0	1	0	4	0	0	0	2	3	0	4	8	1	6	7	3	0	1	2	0	3	4	3	2	0	2	1	0	Bacteria	Proteobacteria	Gammaproteobacteria	Enterobacterales	Pectobacteriaceae	Pectobacterium	Pectobacterium carotovorum
556	119.489	8.69561	0.560449	15.5154	0	0	17	101	17	115	18	110	114	170	94	123	31	37	4	9	9	2	6	0	2	1	1	0	8	0	2	12	4	9	0	0	0	0	0	2	0	0	0	2	5	1	2	18	4	7	5	4	1	1	6	0	1	3	1	0	2	0	1	2	Bacteria	Proteobacteria	Gammaproteobacteria	Enterobacterales	Pectobacteriaceae	Dickeya	Dickeya chrysanthemi
558	103.864	8.52766	0.558989	15.2555	0	0	17	106	28	102	18	95	126	155	78	97	32	21	4	13	4	2	7	0	0	1	0	0	5	1	3	10	0	8	1	0	0	0	1	4	1	0	1	2	7	0	1	22	0	2	5	8	1	3	7	0	3	2	2	1	0	1	1	1	Bacteria	Proteobacteria	Gammaproteobacteria	Enterobacterales	Erwiniaceae	Erwinia	Erwinia sp.
561	92.1134	8.24287	0.555846	14.8294	0	0	18	124	14	95	16	113	108	144	64	112	19	35	3	8	5	4	11	0	0	1	1	0	7	0	6	11	0	7	0	0	1	2	0	3	0	0	0	4	4	0	5	18	1	6	6	4	1	1	10	1	2	3	0	0	2	0	1	2	Bacteria	Proteobacteria	Gammaproteobacteria	Enterobacterales	Enterobacteriaceae	Escherichia
562	86.3643	8.35733	0.567893	14.7164	0	0	24	106	9	97	15	90	131	141	55	121	38	37	10	8	6	0	3	1	1	1	0	0	7	0	2	13	1	7	1	0	0	0	0	4	0	1	0	2	7	1	3	15	0	2	0	6	2	1	9	0	1	4	3	0	0	1	0	2	Bacteria	Proteobacteria	Gammaproteobacteria	Enterobacterales	Enterobacteriaceae	Escherichia	Escherichia coli
563	100.359	8.42345	0.573435	14.6894	0	0	21	110	17	114	10	127	119	144	72	123	29	39	7	14	7	4	3	1	1	0	0	0	8	2	3	10	3	12	0	0	0	1	0	0	0	1	2	0	9	0	1	14	0	4	6	1	0	4	4	0	0	4	2	1	1	0	3	2	Bacteria	Proteobacteria	Gammaproteobacteria	Enterobacterales	Enterobacteriaceae	Shimwellia	Shimwellia blattae
564	88.9003	8.44601	0.561353	15.0458	0	0	20	124	16	77	14	97	128	149	58	116	15	29	9	6	2	1	3	0	1	0	1	0	8	2	3	12	2	5	1	0	0	2	0	2	1	0	0	1	6	1	0	19	1	4	4	6	1	2	7	1	0	3	1	0	0	0	3	0	Bacteria	Proteobacteria	Gammaproteobacteria	Enterobacterales	Enterobacteriaceae	Escherichia	Escherichia fergusonii
565	87.8262	8.31422	0.551807	15.0673	0	0	20	112	9	99	13	98	131	137	59	107	18	21	4	8	3	2	4	0	0	0	2	0	9	0	3	13	1	10	0	0	1	0	0	5	0	0	1	3	8	0	2	11	2	7	12	4	2	3	7	0	0	4	3	0	0	0	3	2	Bacteria	Proteobacteria	Gammaproteobacteria	Enterobacterales	Enterobacteriaceae	Atlantibacter	Atlantibacter hermannii
566	98.5543	8.40954	0.569406	14.769	0	0	19	102	12	76	13	105	102	158	72	119	25	20	9	8	6	4	4	0	0	1	0	0	6	2	5	11	4	6	1	0	0	1	0	3	0	0	0	3	8	1	2	17	0	2	2	3	1	0	7	1	2	4	0	0	2	1	2	1	Bacteria	Proteobacteria	Gammaproteobacteria	Enterobacterales	Enterobacteriaceae	Pseudescherichia	Pseudescherichia vulneris
568	97.1458	8.34925	0.569786	14.6533	0	0	13	99	9	93	9	116	94	133	75	103	30	33	4	3	5	1	9	0	1	1	1	1	7	1	4	10	4	4	0	0	0	2	1	1	0	1	2	2	12	0	2	11	4	3	3	5	0	3	6	0	0	2	0	0	1	0	4	1	Bacteria	Proteobacteria	Gammaproteobacteria	Enterobacterales	Hafniaceae	Hafnia
569	88.3435	8.09339	0.572211	14.1441	0	0	18	110	13	114	11	79	102	150	60	101	25	28	5	10	4	1	6	0	2	0	0	1	5	0	2	10	2	11	0	0	0	0	1	0	1	1	1	1	8	0	4	15	3	5	2	5	2	4	5	0	1	2	2	0	0	2	1	6	Bacteria	Proteobacteria	Gammaproteobacteria	Enterobacterales	Hafniaceae	Hafnia	Hafnia alvei
570	92.2062	8.35595	0.618407	13.5121	0	0	9	95	8	87	11	94	101	138	67	113	21	30	4	4	1	1	4	0	2	1	1	0	6	0	1	4	7	9	0	1	0	2	0	1	1	0	0	1	7	2	2	16	2	3	5	1	2	4	0	0	1	2	1	0	0	2	4	0	Bacteria	Proteobacteria	Gammaproteobacteria	Enterobacterales	Enterobacteriaceae	Klebsiella
571	106.392	8.83742	0.602773	14.6613	0	0	11	94	9	80	8	101	120	147	83	115	19	12	5	7	3	2	8	0	1	0	2	0	6	0	4	8	2	5	0	0	1	0	0	3	0	0	0	0	6	2	1	17	0	7	4	8	1	1	4	0	1	2	3	0	0	0	2	1	Bacteria	Proteobacteria	Gammaproteobacteria	Enterobacterales	Enterobacteriaceae	Klebsiella	Klebsiella oxytoca
573	74.9836	8.06741	0.552195	14.6097	0	0	18	95	7	76	9	98	97	130	47	116	16	19	12	9	5	5	8	1	0	1	0	0	9	0	3	13	4	8	0	0	0	1	0	3	0	0	1	2	8	1	5	14	1	3	3	4	1	0	7	0	1	2	3	1	0	1	0	0	Bacteria	Proteobacteria	Gammaproteobacteria	Enterobacterales	Enterobacteriaceae	Klebsiella	Klebsiella pneumoniae
574	84.4223	8.3326	0.582886	14.2954	0	0	16	81	11	75	10	111	126	140	57	98	26	21	4	9	3	0	7	0	0	1	1	1	10	0	2	18	4	7	1	0	0	0	0	5	0	1	1	1	1	2	3	15	2	4	3	5	0	1	7	0	0	3	2	0	0	1	1	0	Bacteria	Proteobacteria	Gammaproteobacteria	Enterobacterales	Enterobacteriaceae	Klebsiella	Klebsiella pneumoniae
575	87.9031	8.11819	0.597244	13.5928	0	0	5	82	5	90	8	94	101	140	62	114	22	15	11	6	4	3	5	0	1	0	1	2	8	0	3	12	6	4	0	0	1	5	0	2	0	0	1	3	5	1	1	16	2	0	5	3	3	1	7	0	2	2	4	0	0	0	1	0	Bacteria	Proteobacteria	Gammaproteobacteria	Enterobacterales	Enterobacteriaceae	Raoultella	Raoultella planticola
576	80.0195	8.40144	0.584626	14.3706	0	0	13	104	6	74	7	90	94	131	55	107	14	15	8	6	2	2	1	0	0	0	2	2	6	1	1	3	5	7	0	0	0	0	0	4	0	0	0	1	4	0	3	11	0	5	6	5	2	0	10	0	1	2	2	2	0	2	0	1	Bacteria	Proteobacteria	Gammaproteobacteria	Enterobacterales	Enterobacteriaceae	Klebsiella	Klebsiella sp.
577	76.6814	8.12988	0.599958	13.5508	0	0	5	99	4	95	11	91	97	131	50	92	22	11	11	5	4	5	6	0	0	0	2	0	8	0	1	10	4	6	1	0	0	0	0	3	1	0	1	2	6	3	2	16	2	6	4	8	2	0	4	0	0	2	1	0	0	0	4	1	Bacteria	Proteobacteria	Gammaproteobacteria	Enterobacterales	Enterobacteriaceae	Raoultella	Raoultella terrigena
579	81.284	8.01792	0.59844	13.398	0	0	12	86	9	80	7	83	101	138	56	97	15	16	4	7	7	8	7	2	0	0	0	0	5	1	2	10	0	11	0	2	1	3	0	2	0	0	0	1	5	0	2	17	0	3	3	4	1	2	6	0	3	4	0	0	0	1	6	2	Bacteria	Proteobacteria	Gammaproteobacteria	Enterobacterales	Enterobacteriaceae	Kluyvera
580	84.4962	8.35327	0.592369	14.1015	0	0	7	83	4	80	12	76	107	122	62	103	18	14	8	8	4	2	4	1	0	0	0	0	10	0	7	6	2	6	1	0	0	1	0	1	0	1	3	1	3	0	2	16	1	2	8	6	2	3	10	0	1	2	1	0	0	0	0	0	Bacteria	Proteobacteria	Gammaproteobacteria	Enterobacterales	Enterobacteriaceae	Kluyvera	Kluyvera cryocrescens
581	69.5847	7.81756	0.583086	13.4072	0	0	7	90	3	88	4	80	93	118	44	92	17	12	6	3	3	2	6	1	1	0	0	1	7	0	6	15	4	7	0	0	0	0	1	2	1	0	1	0	8	1	4	12	1	8	5	3	2	3	13	2	1	3	2	0	0	0	1	1	Bacteria	Proteobacteria	Gammaproteobacteria	Enterobacterales	Morganellaceae	Morganella
582	77.9915	8.21404	0.574535	14.2969	0	0	8	94	1	84	9	91	110	124	52	104	21	10	5	10	6	1	4	1	1	1	0	0	10	0	2	6	2	12	0	1	0	1	0	3	0	1	1	1	5	0	3	15	1	3	5	6	4	0	7	0	1	1	2	0	0	0	1	1	Bacteria	Proteobacteria	Gammaproteobacteria	Enterobacterales	Morganellaceae	Morganella	Morganella morganii
583	66.4336	7.99354	0.5876	13.6037	0	0	5	85	4	64	18	77	82	126	43	80	19	12	11	6	5	2	9	0	0	0	2	0	6	3	3	9	7	6	0	0	0	0	0	1	0	0	1	2	7	1	0	15	2	4	1	5	1	0	9	0	1	1	1	0	2	0	2	0	Bacteria	Proteobacteria	Gammaproteobacteria	Enterobacterales	Morganellaceae	Proteus
584	80.204	8.16389	0.599573	13.6162	0	0	7	79	3	62	13	90	98	133	58	87	13	16	8	6	5	5	3	1	1	1	0	2	3	1	3	10	0	6	0	0	0	0	0	3	0	0	1	3	9	0	8	8	1	2	7	6	2	1	5	0	0	0	0	1	0	3	3	0	Bacteria	Proteobacteria	Gammaproteobacteria	Enterobacterales	Morganellaceae	Proteus	Proteus mirabilis
585	80.2431	8.04439	0.593352	13.5575	0	0	10	83	10	75	13	96	97	129	57	82	18	13	2	7	3	1	12	0	2	1	1	2	5	0	1	12	3	3	0	0	0	0	0	4	1	0	0	2	5	3	3	17	0	4	3	7	1	2	7	1	1	2	0	1	1	1	3	1	Bacteria	Proteobacteria	Gammaproteobacteria	Enterobacterales	Morganellaceae	Proteus	Proteus vulgaris
586	81.6207	8.16421	0.620594	13.1555	0	0	14	74	4	71	9	93	116	114	59	95	17	13	4	9	0	7	6	0	0	0	0	0	9	0	3	10	1	6	1	1	0	1	0	7	0	0	1	6	9	2	2	15	3	4	2	5	0	1	7	0	1	1	0	0	0	2	1	1	Bacteria	Proteobacteria	Gammaproteobacteria	Enterobacterales	Morganellaceae	Providencia
587	85.799	8.1204	0.642308	12.6425	0	0	11	81	5	80	9	100	105	107	64	102	15	18	4	4	6	4	8	1	4	0	0	0	5	0	2	8	6	5	0	0	0	0	0	5	1	0	0	3	3	4	1	11	0	10	7	3	1	0	8	1	2	2	1	0	0	1	1	2	Bacteria	Proteobacteria	Gammaproteobacteria	Enterobacterales	Morganellaceae	Providencia	Providencia rettgeri
588	74.0296	8.0964	0.591391	13.6904	0	0	7	71	5	70	9	87	110	95	54	88	23	6	7	9	7	3	2	1	0	0	1	0	7	1	2	8	3	11	0	0	0	1	0	6	0	0	0	3	4	1	1	18	3	6	5	2	2	1	8	0	0	1	0	0	2	0	0	2	Bacteria	Proteobacteria	Gammaproteobacteria	Enterobacterales	Morganellaceae	Providencia	Providencia stuartii
589	75.9183	8.04628	0.561131	14.3394	0	0	4	87	8	65	12	82	91	108	54	106	16	16	6	12	5	2	6	0	2	0	1	1	6	0	1	9	1	4	0	0	0	1	0	3	0	1	0	3	7	1	5	14	0	6	5	4	1	1	8	0	1	6	1	1	0	1	1	2	Bacteria	Proteobacteria	Gammaproteobacteria	Enterobacterales	Morganellaceae	Providencia	Providencia sp.
590	77.301	7.91265	0.558277	14.1733	0	0	6	65	6	71	2	85	100	98	58	97	22	11	6	5	4	3	2	1	0	1	2	1	6	0	5	8	3	5	0	0	1	0	0	3	1	1	0	1	4	0	2	16	2	10	6	7	4	3	7	1	0	2	3	1	0	1	1	3	Bacteria	Proteobacteria	Gammaproteobacteria	Enterobacterales	Enterobacteriaceae	Salmonella
594	72.5465	7.84325	0.58126	13.4935	0	0	8	66	6	62	12	73	79	105	53	94	14	18	5	7	6	4	7	1	1	0	1	1	8	0	3	9	5	2	0	0	0	0	0	0	0	0	1	5	5	2	4	12	0	5	6	4	2	1	7	0	2	2	1	1	2	2	3	0	Bacteria	Proteobacteria	Gammaproteobacteria	Enterobacterales	Enterobacteriaceae	Salmonella	Salmonella enterica
595	67.0874	8.02937	0.571398	14.0521	0	0	12	85	11	63	4	73	93	120	43	87	20	12	5	10	1	1	5	0	1	0	1	0	6	0	4	7	4	11	0	0	0	1	1	5	0	0	1	1	5	0	1	8	0	3	9	9	4	2	8	1	0	1	0	0	1	1	4	0	Bacteria	Proteobacteria	Gammaproteobacteria	Enterobacterales	Enterobacteriaceae	Salmonella	Salmonella enterica
596	87.2257	8.17871	0.585823	13.9611	0	0	7	65	6	77	10	75	92	117	70	86	12	8	7	13	6	2	2	0	1	1	1	2	6	0	1	6	2	9	1	0	2	1	0	3	0	1	1	4	5	0	0	18	1	1	3	6	1	2	6	0	0	3	1	0	0	2	4	1	Bacteria	Proteobacteria	Gammaproteobacteria	Enterobacterales	Enterobacteriaceae	Salmonella	Salmonella enterica
597	61.6578	7.92304	0.565865	14.0017	0	0	7	74	10	62	8	85	76	98	41	89	20	12	3	9	4	1	10	1	2	0	0	0	8	0	4	9	3	7	0	1	0	0	0	2	1	1	0	2	3	0	2	25	1	3	3	5	1	2	8	0	0	1	1	0	0	0	1	1	Bacteria	Proteobacteria	Gammaproteobacteria	Enterobacterales	Enterobacteriaceae	Salmonella	Salmonella enterica
598	69.3353	8.0446	0.568614	14.1477	0	0	11	56	5	64	8	65	75	118	50	84	11	12	8	11	10	4	3	1	0	1	1	0	7	0	1	8	1	5	0	0	0	1	0	1	0	0	1	2	4	0	1	13	1	4	6	8	3	3	11	1	1	3	0	0	0	0	2	1	Bacteria	Proteobacteria	Gammaproteobacteria	Enterobacterales	Enterobacteriaceae	Salmonella	Salmonella enterica
599	68.2463	8.03727	0.572013	14.0509	0	0	13	62	9	59	4	69	82	116	47	95	21	9	6	11	8	3	4	1	1	0	0	0	11	2	3	12	3	4	0	0	0	0	0	1	0	0	1	3	6	0	2	18	0	4	7	6	1	1	4	0	1	3	0	1	0	0	1	2	Bacteria	Proteobacteria	Gammaproteobacteria	Enterobacterales	Enterobacteriaceae	Salmonella	Salmonella sp.
600	64.257	8.27481	0.653075	12.6705	0	0	3	61	3	55	5	68	62	101	45	105	18	13	5	9	7	5	1	0	0	0	1	0	9	0	2	6	4	4	0	0	0	0	0	2	0	0	2	0	6	1	0	13	0	6	0	1	0	4	10	0	1	1	2	0	0	0	1	0	Bacteria	Proteobacteria	Gammaproteobacteria	Enterobacterales	Enterobacteriaceae	Salmonella	Salmonella enterica
604	63.1803	7.96355	0.594811	13.3884	0	0	10	58	6	62	9	59	94	97	43	88	19	17	14	8	4	4	5	0	0	0	0	1	10	0	5	10	4	7	0	0	0	1	0	4	1	0	0	2	2	0	2	13	5	4	0	5	1	0	8	0	0	1	0	1	0	0	2	1	Bacteria	Proteobacteria	Gammaproteobacteria	Enterobacterales	Enterobacteriaceae	Salmonella	Salmonella enterica
605	71.2762	8.01146	0.569594	14.0652	0	0	5	70	6	58	7	70	84	106	52	92	13	10	5	7	4	2	3	0	1	1	0	2	8	2	2	12	2	5	0	0	1	1	0	5	0	0	0	1	3	0	1	11	1	3	8	5	3	2	8	0	1	2	1	3	0	0	3	0	Bacteria	Proteobacteria	Gammaproteobacteria	Enterobacterales	Enterobacteriaceae	Salmonella	Salmonella enterica
607	64.9891	7.89209	0.561694	14.0505	0	0	7	61	11	77	9	69	82	99	46	79	16	13	4	5	2	2	3	1	0	1	0	0	8	1	5	7	5	7	0	0	0	1	0	5	0	1	0	3	6	0	0	10	1	3	10	10	4	2	6	0	0	3	1	0	0	0	5	3	Bacteria	Proteobacteria	Gammaproteobacteria	Enterobacterales	Enterobacteriaceae	Salmonella	Salmonella enterica
610	59.4273	7.55539	0.548169	13.783	0	0	7	60	12	75	11	76	68	79	43	71	12	10	5	9	5	3	7	1	0	0	1	0	11	0	4	7	5	12	1	0	0	2	1	2	0	1	1	1	7	0	4	18	0	5	7	8	2	2	12	0	0	4	0	0	0	1	2	1	Bacteria	Proteobacteria	Gammaproteobacteria	Enterobacterales	Enterobacteriaceae	Salmonella	Salmonella enterica
611	60.1717	8.11225	0.603406	13.4441	0	0	9	72	8	53	10	53	64	112	42	63	13	10	7	10	2	0	4	0	0	0	1	0	8	1	3	6	3	8	1	0	0	0	0	0	0	0	1	2	6	1	1	19	0	4	6	8	0	2	7	0	0	0	1	0	0	0	2	1	Bacteria	Proteobacteria	Gammaproteobacteria	Enterobacterales	Enterobacteriaceae	Salmonella	Salmonella enterica
612	67.8809	7.99323	0.599622	13.3304	0	0	14	51	10	58	15	75	72	93	52	85	13	8	10	5	7	3	1	0	0	0	3	2	3	0	2	7	5	5	0	0	0	0	0	0	0	0	0	0	7	0	3	14	3	2	3	3	2	1	5	0	2	4	2	0	0	2	4	1	Bacteria	Proteobacteria	Gammaproteobacteria	Enterobacterales	Enterobacteriaceae	Salmonella	Salmonella enterica
613	55.6365	7.82682	0.559302	13.9939	0	0	17	66	6	52	8	74	68	103	36	72	16	14	8	6	3	0	6	0	0	1	0	1	8	0	3	2	2	7	0	1	0	0	0	2	0	0	0	4	5	0	1	12	2	4	3	8	1	3	5	0	2	0	1	0	2	1	3	1	Bacteria	Proteobacteria	Gammaproteobacteria	Enterobacterales	Yersiniaceae	Serratia
614	55.629	7.32237	0.543385	13.4755	0	0	7	53	7	60	4	62	72	72	40	70	14	11	10	8	4	6	7	2	0	2	1	0	8	0	7	11	1	10	1	0	0	0	0	4	0	0	1	3	6	1	3	15	2	4	4	12	1	3	5	0	2	2	1	1	1	0	1	2	Bacteria	Proteobacteria	Gammaproteobacteria	Enterobacterales	Yersiniaceae	Serratia	Serratia liquefaciens
615	62.5803	7.95592	0.581511	13.6815	0	0	17	53	4	55	8	63	68	87	47	82	10	15	6	7	7	5	7	0	2	0	1	0	14	0	1	11	0	8	0	0	0	0	0	2	0	0	0	2	3	0	3	13	1	1	6	7	2	1	6	1	0	2	1	0	0	1	4	1	Bacteria	Proteobacteria	Gammaproteobacteria	Enterobacterales	Yersiniaceae	Serratia	Serratia marcescens
616	65.0778	7.84323	0.595805	13.1641	0	0	14	59	9	56	8	50	57	97	50	75	10	11	6	11	5	7	2	0	1	0	0	1	10	0	4	10	4	10	0	0	0	0	0	4	0	0	3	4	9	1	0	14	0	5	2	9	0	1	10	0	1	3	3	0	0	0	3	0	Bacteria	Proteobacteria	Gammaproteobacteria	Enterobacterales	Yersiniaceae	Serratia	Serratia sp.
617	53.9773	7.54253	0.563929	13.375	0	0	5	53	8	67	12	72	62	92	36	71	16	18	7	3	6	5	10	0	0	0	0	0	6	0	2	17	2	9	0	0	0	3	0	1	0	0	1	3	7	0	1	18	1	8	4	12	0	2	9	0	2	3	2	0	0	0	3	3	Bacteria	Proteobacteria	Gammaproteobacteria	Enterobacterales	Yersiniaceae	Serratia	Serratia sp. E-15
618	59.8382	7.83055	0.570002	13.7378	0	0	9	54	4	56	12	67	83	93	41	80	11	16	4	7	3	1	6	2	1	0	0	0	7	0	2	7	2	10	0	0	1	1	0	4	0	1	2	2	11	0	0	15	1	1	3	9	1	1	1	1	1	1	1	0	0	1	3	1	Bacteria	Proteobacteria	Gammaproteobacteria	Enterobacterales	Yersiniaceae	Serratia	Serratia odorifera
620	61.4478	8.06623	0.603724	13.3608	0	0	6	56	6	44	5	51	68	79	49	66	17	14	7	4	3	2	7	0	0	0	0	0	4	1	2	7	5	5	0	0	0	0	0	3	1	0	0	2	7	0	0	17	1	3	2	4	3	0	10	0	0	3	0	1	0	2	1	2	Bacteria	Proteobacteria	Gammaproteobacteria	Enterobacterales	Enterobacteriaceae	Shigella
621	57.4296	8.00287	0.627294	12.7578	0	0	6	44	5	60	5	45	75	80	42	77	11	19	7	2	7	3	9	0	0	0	0	2	7	0	3	8	3	0	0	0	0	0	0	2	0	0	1	1	3	0	0	19	0	4	5	5	1	0	4	0	1	4	0	0	0	1	5	2	Bacteria	Proteobacteria	Gammaproteobacteria	Enterobacterales	Enterobacteriaceae	Shigella	Shigella boydii
622	48.711	7.35106	0.581117	12.6499	0	0	6	60	4	52	7	52	71	60	34	66	17	14	5	3	5	3	4	1	0	3	0	1	7	2	4	9	5	11	0	0	1	0	0	2	0	1	0	0	2	0	2	16	0	3	6	7	0	3	12	0	0	2	2	0	0	3	0	3	Bacteria	Proteobacteria	Gammaproteobacteria	Enterobacterales	Enterobacteriaceae	Shigella	Shigella dysenteriae
623	57.5626	7.57936	0.55987	13.5377	0	0	12	54	11	56	7	44	71	83	43	60	17	15	5	6	7	2	3	1	0	1	1	1	8	0	5	9	5	9	0	0	0	0	0	4	0	0	1	6	5	0	4	10	0	3	1	7	0	3	6	1	3	1	4	0	0	0	5	1	Bacteria	Proteobacteria	Gammaproteobacteria	Enterobacterales	Enterobacteriaceae	Shigella	Shigella flexneri
624	49.9668	7.37473	0.575328	12.8183	0	0	6	45	5	48	12	49	63	73	34	71	14	13	7	6	4	2	5	1	1	0	0	0	9	0	6	7	2	8	2	1	0	1	1	0	0	0	0	5	6	1	1	11	1	4	6	7	1	2	6	0	2	1	2	0	1	0	1	2	Bacteria	Proteobacteria	Gammaproteobacteria	Enterobacterales	Enterobacteriaceae	Shigella	Shigella sonnei
625	54.3448	7.54238	0.582804	12.9415	0	0	11	39	4	45	8	46	68	87	38	75	11	10	7	5	4	3	6	0	1	0	0	0	8	0	3	8	4	8	0	0	0	0	1	2	0	1	0	2	7	0	0	15	2	2	2	11	6	1	6	0	0	3	1	0	2	2	3	2	Bacteria	Proteobacteria	Gammaproteobacteria	Enterobacterales	Enterobacteriaceae	Shigella	Shigella sp.
626	59.6359	7.83004	0.578308	13.5396	0	0	11	58	8	46	7	44	65	79	45	79	11	9	4	3	5	1	4	1	0	0	1	1	11	2	1	8	2	4	2	0	0	0	0	6	0	0	0	1	9	1	2	11	1	6	6	1	1	2	6	0	0	6	0	1	0	1	1	1	Bacteria	Proteobacteria	Gammaproteobacteria	Enterobacterales	Morganellaceae	Xenorhabdus
628	58.1957	7.86269	0.568247	13.8367	0	0	12	39	7	59	12	59	66	83	44	68	14	19	9	7	5	0	8	0	0	1	0	0	4	0	4	5	5	10	1	0	0	1	0	2	0	0	0	2	7	0	0	12	0	9	3	7	1	2	8	0	1	4	1	0	0	1	3	2	Bacteria	Proteobacteria	Gammaproteobacteria	Enterobacterales	Morganellaceae	Xenorhabdus	Xenorhabdus nematophila
629	61.0269	7.5966	0.560953	13.5423	0	0	16	49	4	45	6	57	64	70	49	72	17	16	8	10	4	4	6	1	0	2	0	0	9	0	3	12	8	8	2	0	0	2	0	2	0	0	0	2	6	0	2	19	1	6	8	11	1	1	9	1	1	3	0	1	0	0	0	2	Bacteria	Proteobacteria	Gammaproteobacteria	Enterobacterales	Yersiniaceae	Yersinia
630	51.7642	7.18782	0.605139	11.8779	0	0	11	48	3	54	9	34	57	70	39	52	14	9	8	7	0	3	8	0	1	1	0	2	6	0	3	7	3	7	0	0	0	1	0	1	0	0	0	5	8	2	3	19	0	3	5	4	2	2	9	2	1	0	3	0	1	4	1	3	Bacteria	Proteobacteria	Gammaproteobacteria	Enterobacterales	Yersiniaceae	Yersinia	Yersinia enterocolitica
631	52.5517	7.42527	0.552603	13.4369	0	0	12	49	8	46	7	47	69	85	37	61	11	22	5	4	8	3	3	0	1	1	0	1	10	1	4	7	2	11	0	0	0	0	0	2	0	0	1	3	4	0	1	17	0	6	6	3	3	2	9	0	3	7	1	0	0	2	1	2	Bacteria	Proteobacteria	Gammaproteobacteria	Enterobacterales	Yersiniaceae	Yersinia	Yersinia intermedia
632	53.0717	7.40551	0.583166	12.6988	0	0	10	40	9	53	13	42	68	76	39	59	11	15	5	8	2	5	8	0	0	1	0	1	9	4	7	14	4	7	0	0	0	0	0	3	0	0	0	3	7	1	0	21	0	4	8	4	0	3	6	1	2	2	0	0	0	3	2	0	Bacteria	Proteobacteria	Gammaproteobacteria	Enterobacterales	Yersiniaceae	Yersinia	Yersinia pestis
633	56.8719	7.46405	0.550554	13.5573	0	0	9	44	4	46	8	47	60	68	45	66	15	17	5	13	2	3	6	1	1	0	1	0	7	1	3	11	5	7	2	0	0	1	0	4	0	0	0	3	3	1	3	18	1	6	7	6	2	3	6	0	1	3	0	0	0	2	2	1	Bacteria	Proteobacteria	Gammaproteobacteria	Enterobacterales	Yersiniaceae	Yersinia	Yersinia pseudotuberculosis
634	52.4293	7.31853	0.555937	13.1643	0	0	10	39	8	40	4	42	59	84	37	75	16	17	5	6	6	5	6	1	2	2	0	0	6	0	2	9	5	6	0	0	1	0	0	1	0	1	1	1	2	0	1	20	1	5	8	8	2	2	10	0	0	2	2	0	2	3	1	2	Bacteria	Proteobacteria	Gammaproteobacteria	Enterobacterales	Yersiniaceae	Yersinia	Yersinia bercovieri
635	48.2184	7.07998	0.524727	13.4927	0	0	15	41	12	48	9	47	58	70	33	73	12	19	5	11	9	2	8	1	0	1	1	0	3	0	1	9	3	11	1	0	1	2	0	3	0	0	1	1	7	0	2	23	2	7	6	12	1	1	8	1	3	4	0	0	1	2	2	1	Bacteria	Proteobacteria	Gammaproteobacteria	Enterobacterales	Hafniaceae	Edwardsiella
636	48.0924	7.56653	0.586538	12.9003	0	0	8	36	8	50	13	48	59	92	31	69	11	24	2	10	5	3	5	0	0	0	0	1	9	0	6	6	3	12	1	0	0	0	0	2	0	0	0	0	10	0	2	22	2	6	1	9	0	0	5	0	1	1	2	0	0	1	3	1	Bacteria	Proteobacteria	Gammaproteobacteria	Enterobacterales	Hafniaceae	Edwardsiella	Edwardsiella tarda
637	52.923	7.18999	0.543176	13.2369	0	0	12	32	7	44	13	34	60	72	40	66	7	14	8	8	5	2	9	1	1	0	0	1	11	1	1	7	5	9	2	0	0	1	0	3	0	1	1	3	7	1	2	17	2	4	9	2	6	2	5	0	2	3	1	0	0	1	1	2	Bacteria	Proteobacteria	Gammaproteobacteria	Enterobacterales	Morganellaceae	Arsenophonus
638	55.2959	7.3928	0.543396	13.6048	0	0	11	41	12	41	10	52	49	86	42	62	11	22	8	10	8	3	9	0	0	1	2	1	5	1	6	14	4	10	0	0	0	1	0	1	0	0	1	1	6	1	1	11	1	2	2	13	0	5	6	1	0	4	3	1	0	0	3	2	Bacteria	Proteobacteria	Gammaproteobacteria	Enterobacterales	Morganellaceae	Arsenophonus	Arsenophonus nasoniae
641	49.3282	7.22401	0.580247	12.4499	0	0	15	34	6	43	12	52	43	62	38	62	10	25	6	6	3	5	3	0	0	0	2	0	16	0	5	11	5	8	0	0	0	3	1	3	0	0	3	1	4	1	2	15	1	7	3	12	4	2	6	0	0	6	0	0	0	0	3	0	Bacteria	Proteobacteria	Gammaproteobacteria	Vibrionales	Vibrionaceae
642	42.2575	7.24493	0.568145	12.7519	0	0	14	47	5	48	12	46	53	72	28	51	10	12	3	7	7	0	6	1	0	0	0	2	8	1	0	7	2	7	0	0	0	3	0	5	1	0	1	3	4	0	2	16	3	3	8	3	0	1	5	0	1	3	1	0	0	1	0	1	Bacteria	Proteobacteria	Gammaproteobacteria	Aeromonadales	Aeromonadaceae	Aeromonas
644	45.1985	7.22025	0.574804	12.5612	0	0	5	32	6	41	14	41	56	81	31	48	7	8	7	6	7	4	6	0	0	0	1	1	10	0	2	4	6	8	1	1	0	1	0	0	0	0	0	2	7	2	3	17	0	3	7	5	3	1	7	0	1	2	1	0	0	1	5	1	Bacteria	Proteobacteria	Gammaproteobacteria	Aeromonadales	Aeromonadaceae	Aeromonas	Aeromonas hydrophila
645	46.3083	7.57308	0.584493	12.9567	0	0	10	38	2	35	15	46	54	70	34	57	8	19	9	10	1	5	4	1	1	0	0	1	7	0	4	11	5	5	0	1	0	0	0	0	0	0	0	1	1	0	3	14	1	7	2	8	2	2	8	0	0	4	1	0	0	0	1	0	Bacteria	Proteobacteria	Gammaproteobacteria	Aeromonadales	Aeromonadaceae	Aeromonas	Aeromonas salmonicida
646	38.3301	7.36364	0.572448	12.8634	0	0	12	60	7	40	15	43	59	62	24	51	10	13	6	6	1	3	5	0	0	0	0	2	8	1	1	7	3	2	0	0	0	0	0	0	0	0	0	3	6	0	4	12	0	6	6	16	2	1	10	0	0	2	0	0	0	2	3	0	Bacteria	Proteobacteria	Gammaproteobacteria	Aeromonadales	Aeromonadaceae	Aeromonas	Aeromonas sobria
647	39.3697	6.99883	0.548917	12.7503	0	0	13	35	7	35	12	34	51	57	28	48	15	15	5	4	5	2	6	0	0	0	1	0	5	3	3	15	4	7	1	0	0	2	0	3	0	0	0	1	3	0	1	18	0	7	7	8	2	0	6	0	1	3	0	3	0	2	2	2	Bacteria	Proteobacteria	Gammaproteobacteria	Aeromonadales	Aeromonadaceae	Aeromonas	Aeromonas sp.
648	51.9016	7.31599	0.554154	13.2021	0	0	18	38	10	29	10	48	62	74	40	50	10	17	13	8	4	2	6	2	0	2	0	0	8	0	5	8	1	4	0	0	0	0	0	2	0	1	0	4	4	1	2	10	3	5	8	10	1	2	6	1	0	3	4	0	2	2	2	0	Bacteria	Proteobacteria	Gammaproteobacteria	Aeromonadales	Aeromonadaceae	Aeromonas	Aeromonas caviae
649	50.9926	7.42996	0.554962	13.3882	0	0	14	38	8	47	14	38	47	76	39	54	10	21	8	5	8	2	11	0	0	0	1	0	7	0	4	8	2	1	0	1	1	1	1	1	0	1	0	0	7	0	2	18	1	7	6	7	3	1	8	0	1	5	3	0	0	0	2	2	Bacteria	Proteobacteria	Gammaproteobacteria	Aeromonadales	Aeromonadaceae	Aeromonas	Aeromonas eucrenophila
650	44.8126	6.99951	0.54512	12.8403	0	0	10	34	8	40	5	44	39	66	33	62	8	12	6	9	4	2	5	0	0	0	2	1	10	0	4	13	4	10	1	0	1	2	0	1	0	1	1	4	4	0	2	15	1	7	9	3	1	0	9	0	3	1	1	1	0	1	4	3	Bacteria	Proteobacteria	Gammaproteobacteria	Aeromonadales	Aeromonadaceae	Aeromonas	Aeromonas jandaei
651	34.0256	6.90498	0.561614	12.2949	0	0	12	31	4	36	11	36	39	63	20	66	8	19	7	11	2	2	9	0	1	2	0	0	5	1	4	10	5	8	0	0	0	0	0	4	0	0	0	1	6	0	0	18	2	3	4	9	5	0	8	0	0	3	2	0	1	0	4	0	Bacteria	Proteobacteria	Gammaproteobacteria	Aeromonadales	Aeromonadaceae	Aeromonas	Aeromonas media
652	43.1768	7.12617	0.54767	13.0118	0	0	11	36	3	40	5	39	43	54	33	58	9	15	14	9	7	2	14	0	0	0	1	1	8	0	4	7	3	8	1	0	0	0	0	2	0	0	0	1	5	0	1	15	1	8	11	6	1	1	5	0	1	4	2	0	1	1	5	3	Bacteria	Proteobacteria	Gammaproteobacteria	Aeromonadales	Aeromonadaceae	Aeromonas	Aeromonas schubertii
654	45.0105	7.32908	0.571372	12.8272	0	0	11	37	4	45	15	39	38	61	35	54	5	19	6	4	7	2	8	0	0	0	0	1	6	0	3	13	2	8	0	0	0	1	0	2	0	0	0	3	5	0	3	16	0	3	3	7	2	5	6	0	1	2	0	1	1	1	7	0	Bacteria	Proteobacteria	Gammaproteobacteria	Aeromonadales	Aeromonadaceae	Aeromonas	Aeromonas veronii
656	41.7545	7.06404	0.572569	12.3374	0	0	10	28	3	49	3	43	37	74	30	46	13	11	6	8	5	1	6	0	0	0	2	2	13	0	5	6	7	5	0	0	0	1	0	4	0	0	1	4	5	0	3	14	0	7	7	4	2	0	4	0	0	5	6	1	0	0	2	2	Bacteria	Proteobacteria	Gammaproteobacteria	Aeromonadales	Aeromonadaceae	Aeromonas	Aeromonas allosaccharophila
657	41.2626	7.02922	0.541569	12.9794	0	0	7	31	7	41	11	42	50	58	30	51	10	12	7	7	7	3	7	0	1	1	0	2	3	0	2	13	4	7	0	0	0	2	0	4	0	1	0	3	4	0	5	18	1	4	13	7	2	1	11	1	0	2	0	0	1	0	1	1	Bacteria	Proteobacteria	Gammaproteobacteria	Vibrionales	Vibrionaceae	Photobacterium
658	41.1963	7.23277	0.565583	12.7882	0	0	10	35	8	49	6	34	42	68	29	50	12	10	8	8	6	4	6	1	0	3	0	0	10	0	3	7	3	5	0	0	1	0	0	1	0	0	1	0	1	0	1	16	1	5	3	8	1	0	8	1	2	4	0	0	1	1	1	1	Bacteria	Proteobacteria	Gammaproteobacteria	Vibrionales	Vibrionaceae	Photobacterium	Photobacterium leiognathi
659	36.9182	6.86232	0.55044	12.467	0	0	10	32	9	41	4	35	46	46	26	56	12	10	6	3	7	3	4	1	2	0	0	1	5	2	3	11	2	11	0	0	0	1	0	1	0	0	2	0	10	0	4	18	0	6	3	10	1	3	5	0	1	3	3	0	0	0	4	1	Bacteria	Proteobacteria	Gammaproteobacteria	Vibrionales	Vibrionaceae	Photobacterium	Photobacterium phosphoreum
660	45.904	7.30295	0.572426	12.7579	0	0	10	31	2	40	6	40	39	62	36	56	12	18	6	7	5	1	6	1	0	0	0	1	7	0	5	7	4	8	0	0	0	0	0	3	1	0	2	3	8	0	1	12	1	2	7	6	2	1	5	0	0	2	3	0	3	0	5	0	Bacteria	Proteobacteria	Gammaproteobacteria	Vibrionales	Vibrionaceae	Photobacterium	Photobacterium sp.
661	42.5437	7.15691	0.569931	12.5575	0	0	5	37	7	42	4	36	43	55	33	47	11	20	8	8	4	4	9	0	1	0	0	0	11	1	4	4	2	10	0	0	0	0	0	0	0	0	2	4	6	0	1	19	1	8	6	8	4	0	5	0	1	1	1	0	1	1	4	1	Bacteria	Proteobacteria	Gammaproteobacteria	Vibrionales	Vibrionaceae	Photobacterium	Photobacterium angustum
662	43.347	7.14442	0.583242	12.2495	0	0	5	38	4	35	3	41	50	78	30	47	18	6	7	6	6	2	11	1	2	0	5	0	3	1	3	7	3	7	0	0	0	1	1	2	0	0	0	1	2	0	1	13	1	9	9	4	1	1	6	1	0	8	0	0	0	0	4	1	Bacteria	Proteobacteria	Gammaproteobacteria	Vibrionales	Vibrionaceae	Vibrio
663	39.8076	7.31335	0.566958	12.8993	0	0	12	40	4	37	8	42	33	63	29	51	10	10	5	1	3	2	7	0	1	0	1	0	4	0	2	4	1	6	0	0	0	0	0	4	1	0	1	5	7	0	1	15	1	3	5	7	0	0	5	0	1	2	2	0	0	2	3	3	Bacteria	Proteobacteria	Gammaproteobacteria	Vibrionales	Vibrionaceae	Vibrio	Vibrio alginolyticus
664	34.5874	6.92836	0.565836	12.2445	0	0	8	31	4	48	5	39	44	47	24	43	9	14	7	7	2	2	5	0	2	0	0	0	9	0	1	6	3	6	1	0	0	1	0	7	1	0	0	3	10	0	0	18	1	5	6	5	1	0	7	1	0	2	0	1	1	2	0	2	Bacteria	Proteobacteria	Gammaproteobacteria	Vibrionales	Vibrionaceae	Vibrio	Vibrio alginolyticus
666	37.1648	7.26173	0.567159	12.8037	0	0	10	36	2	35	9	29	36	60	26	55	12	12	6	5	4	2	3	0	0	1	1	0	3	0	3	9	5	6	0	0	1	1	0	1	0	0	0	2	5	0	2	15	2	7	9	1	2	1	1	0	1	4	1	0	0	0	3	0	Bacteria	Proteobacteria	Gammaproteobacteria	Vibrionales	Vibrionaceae	Vibrio	Vibrio cholerae
668	38.9596	7.13423	0.578052	12.3418	0	0	10	24	5	23	7	29	36	55	31	45	3	7	9	5	5	3	1	1	0	0	2	0	15	0	3	9	3	9	0	0	1	0	0	3	0	1	0	1	4	0	1	19	0	9	9	10	1	4	5	0	2	1	1	0	1	0	2	0	Bacteria	Proteobacteria	Gammaproteobacteria	Vibrionales	Vibrionaceae	Aliivibrio	Aliivibrio fischeri
669	40.0915	6.93643	0.563049	12.3194	0	0	11	29	5	35	3	27	49	61	28	54	12	8	10	8	6	4	7	0	1	0	0	2	9	1	1	9	1	6	2	0	0	2	1	2	0	1	1	0	6	0	1	13	1	4	4	7	3	3	7	0	2	1	0	0	1	1	1	2	Bacteria	Proteobacteria	Gammaproteobacteria	Vibrionales	Vibrionaceae	Vibrio	Vibrio harveyi
670	33.46	6.77372	0.599985	11.2898	0	0	3	19	11	34	5	32	46	48	23	38	13	14	5	7	5	2	6	0	0	0	0	0	7	1	5	9	1	9	0	0	0	2	1	3	1	0	2	1	5	2	2	19	0	5	3	8	3	0	4	0	0	5	1	0	0	1	2	0	Bacteria	Proteobacteria	Gammaproteobacteria	Vibrionales	Vibrionaceae	Vibrio	Vibrio parahaemolyticus
671	43.7783	6.93896	0.570144	12.1706	0	0	6	17	6	33	4	36	46	61	33	60	11	5	7	6	5	5	8	0	0	0	0	2	7	1	6	8	1	11	0	2	1	3	0	3	0	1	0	4	4	0	2	14	0	6	6	13	1	0	7	0	1	2	3	2	1	0	2	2	Bacteria	Proteobacteria	Gammaproteobacteria	Vibrionales	Vibrionaceae	Vibrio	Vibrio proteolyticus
672	44.4478	7.43434	0.616324	12.0624	0	0	11	37	6	33	4	37	49	73	33	49	5	12	3	9	5	6	4	0	1	0	0	0	16	0	1	9	4	8	0	0	0	0	0	3	0	0	0	2	3	0	5	16	0	6	9	8	4	0	8	0	0	0	1	0	0	1	4	1	Bacteria	Proteobacteria	Gammaproteobacteria	Vibrionales	Vibrionaceae	Vibrio	Vibrio vulnificus
673	32.5647	7.00746	0.603941	11.6029	0	0	6	33	0	31	5	30	37	57	22	43	12	16	6	9	4	4	7	0	0	2	0	1	3	1	2	7	5	6	0	0	0	0	0	0	0	0	0	3	9	0	1	13	0	8	7	4	0	3	9	0	1	3	1	0	0	0	5	0	Bacteria	Proteobacteria	Gammaproteobacteria	Vibrionales	Vibrionaceae	Grimontia	Grimontia hollisae
674	37.0949	7.03415	0.565102	12.4476	0	0	6	26	6	22	8	36	34	52	29	40	10	12	10	6	8	1	2	0	2	0	0	0	8	0	3	9	6	9	1	0	0	0	0	3	1	1	0	1	4	1	0	16	1	5	7	4	1	2	7	0	0	2	1	0	0	1	2	2	Bacteria	Proteobacteria	Gammaproteobacteria	Vibrionales	Vibrionaceae	Vibrio	Vibrio mimicus
675	30.9168	6.50398	0.543815	11.9599	0	0	6	18	3	26	3	27	45	45	22	35	10	9	5	7	5	3	6	3	2	0	2	1	10	1	4	13	4	9	0	0	1	0	0	1	1	0	0	1	6	0	3	12	1	7	7	5	2	2	10	0	0	1	2	0	0	1	1	1	Bacteria	Proteobacteria	Gammaproteobacteria	Vibrionales	Vibrionaceae	Vibrio	Vibrio cincinnatiensis
676	26.7159	6.34039	0.549388	11.5408	0	0	9	26	3	24	9	29	29	50	16	46	10	16	7	9	8	2	6	0	0	2	1	0	5	0	3	9	5	9	1	0	0	0	0	5	0	0	0	0	11	0	3	22	0	6	4	3	0	2	8	1	1	8	4	0	0	0	2	3	Bacteria	Proteobacteria	Gammaproteobacteria	Vibrionales	Vibrionaceae	Vibrio	Vibrio fluvialis
678	35.1608	6.82765	0.566597	12.0503	0	0	4	26	5	27	2	36	36	57	26	35	6	18	5	8	4	3	3	0	0	0	1	1	2	0	8	12	1	8	0	0	0	1	0	7	0	0	0	2	3	1	2	20	2	5	9	3	1	2	3	0	2	5	2	0	1	1	1	1	Bacteria	Proteobacteria	Gammaproteobacteria	Vibrionales	Vibrionaceae	Vibrio	Vibrio sp.
680	31.5196	6.8136	0.547491	12.4451	0	0	13	22	5	27	7	36	25	49	23	44	14	6	3	7	3	2	8	0	0	1	1	1	9	0	2	5	3	12	1	0	0	0	0	2	0	1	0	2	3	0	0	21	1	4	10	10	0	3	4	0	1	1	2	1	0	0	3	2	Bacteria	Proteobacteria	Gammaproteobacteria	Vibrionales	Vibrionaceae	Vibrio	Vibrio campbellii
685	29.316	6.52688	0.521939	12.5051	0	0	14	27	4	27	7	31	42	41	19	48	9	14	11	6	9	3	6	0	1	1	0	2	4	1	2	6	1	5	1	0	0	1	0	2	0	1	0	1	3	0	1	20	1	2	5	10	1	6	5	0	1	3	3	1	0	0	3	1	Bacteria	Proteobacteria	Gammaproteobacteria	Vibrionales	Vibrionaceae	Vibrio	Vibrio diazotrophicus
686	30.5397	6.83382	0.587184	11.6383	0	0	12	18	1	20	5	25	31	44	23	42	8	13	13	6	4	1	5	0	0	1	0	0	12	4	2	3	5	9	0	0	0	1	0	2	0	0	0	3	7	0	1	19	1	3	6	12	1	1	7	0	1	2	0	0	0	0	2	0	Bacteria	Proteobacteria	Gammaproteobacteria	Vibrionales	Vibrionaceae	Vibrio	Vibrio cholerae
687	27.3591	6.58064	0.536739	12.2604	0	0	6	25	5	29	9	33	42	48	15	52	6	12	3	10	6	5	7	0	1	1	1	0	8	0	3	13	1	11	0	0	1	0	0	3	0	0	0	2	4	1	3	11	1	3	6	5	2	0	5	0	0	3	1	0	0	0	3	3	Bacteria	Proteobacteria	Gammaproteobacteria	Vibrionales	Vibrionaceae	Vibrio	Vibrio gazogenes
688	41.2422	6.82239	0.554133	12.3118	0	0	9	20	3	30	12	33	45	44	35	34	8	15	12	8	6	5	9	1	0	0	0	0	9	1	4	12	1	6	0	0	1	1	0	7	1	1	0	5	5	0	3	29	0	5	4	9	2	0	4	0	2	1	1	1	1	1	5	1	Bacteria	Proteobacteria	Gammaproteobacteria	Vibrionales	Vibrionaceae	Aliivibrio	Aliivibrio logei
689	31.1259	6.78845	0.590005	11.5058	0	0	5	23	3	31	4	25	38	49	22	36	14	5	5	9	5	1	6	0	1	0	0	0	8	0	2	10	4	6	0	1	1	0	0	1	0	0	1	1	4	0	3	23	1	5	4	4	0	2	6	0	1	2	0	0	0	4	3	0	Bacteria	Proteobacteria	Gammaproteobacteria	Vibrionales	Vibrionaceae	Vibrio	Vibrio mediterranei
691	33.5355	6.66955	0.556239	11.9904	0	0	3	29	4	42	5	29	32	44	24	48	7	11	15	5	5	0	6	0	0	0	1	1	9	0	7	12	3	13	1	0	0	0	1	1	0	1	0	3	9	0	3	17	1	9	7	9	4	1	4	0	1	2	1	0	1	0	1	2	Bacteria	Proteobacteria	Gammaproteobacteria	Vibrionales	Vibrionaceae	Vibrio	Vibrio natriegens
693	35.9197	6.82758	0.563943	12.1069	0	0	9	28	4	30	5	28	31	65	26	37	9	14	12	8	6	5	6	0	0	0	0	0	3	2	5	13	1	10	0	1	2	1	0	1	0	0	1	2	4	0	0	14	3	4	4	10	3	4	5	0	0	2	2	0	0	1	1	1	Bacteria	Proteobacteria	Gammaproteobacteria	Vibrionales	Vibrionaceae	Vibrio	Vibrio nereis
704	29.5858	6.35643	0.583608	10.8916	0	0	6	14	1	28	6	18	35	39	22	39	4	8	15	8	7	2	6	0	2	1	0	2	7	1	1	18	3	15	0	0	0	0	0	2	0	0	1	0	8	0	1	23	2	9	6	7	3	1	6	0	0	5	2	0	2	0	5	0	Bacteria	Proteobacteria	Gammaproteobacteria	Vibrionales	Vibrionaceae		Cryptosaras couesi symbiont
709	26.6094	6.50806	0.585145	11.1221	0	0	4	22	2	19	2	21	22	42	19	39	6	9	8	2	4	2	8	0	1	0	1	1	12	1	1	10	3	22	0	0	0	0	0	3	0	0	0	3	8	1	5	18	0	12	8	8	2	1	5	0	0	2	0	0	0	0	1	0	Bacteria	Proteobacteria	Gammaproteobacteria	Vibrionales	Vibrionaceae		Melanocetus johnsoni symbiont
712	24.0568	5.74457	0.538262	10.6724	0	0	9	19	8	20	3	23	25	30	18	25	11	8	8	5	6	0	4	0	1	2	3	2	15	1	3	13	5	16	0	0	0	1	0	2	1	1	0	1	6	0	2	22	3	8	7	5	2	0	9	0	1	6	1	2	0	1	0	4	Bacteria	Proteobacteria	Gammaproteobacteria	Pasteurellales	Pasteurellaceae
713	39.6087	6.88745	0.583649	11.8007	0	0	7	18	3	26	8	24	32	45	35	30	8	9	7	5	6	2	7	1	1	0	0	1	6	0	3	10	5	23	0	0	0	2	0	2	0	1	0	3	4	0	3	14	2	8	6	5	1	1	8	0	3	0	0	1	2	0	3	0	Bacteria	Proteobacteria	Gammaproteobacteria	Pasteurellales	Pasteurellaceae	Actinobacillus
714	36.2828	6.62566	0.572674	11.5697	0	0	8	13	5	22	5	20	20	40	32	36	8	6	10	12	2	4	9	0	1	2	0	1	5	0	2	11	2	17	1	0	0	1	0	4	1	0	0	3	4	1	5	19	0	10	5	3	4	2	8	0	1	4	3	0	0	0	4	0	Bacteria	Proteobacteria	Gammaproteobacteria	Pasteurellales	Pasteurellaceae	Aggregatibacter	Aggregatibacter actinomycetemcomitans
715	25.3738	6.21289	0.569512	10.9091	0	0	6	17	3	22	6	15	27	41	19	21	10	15	8	6	5	3	5	0	2	0	1	2	6	0	6	10	0	25	0	0	1	0	0	4	0	0	0	0	6	0	6	12	1	11	6	8	3	0	7	0	1	1	3	0	0	1	1	1	Bacteria	Proteobacteria	Gammaproteobacteria	Pasteurellales	Pasteurellaceae	Actinobacillus	Actinobacillus pleuropneumoniae
716	23.8731	5.9275	0.521847	11.3587	0	0	3	15	9	26	6	22	25	30	17	31	13	9	12	9	5	5	7	0	1	2	1	1	12	1	3	13	3	22	0	1	0	0	1	5	0	0	0	4	6	0	2	20	1	10	4	4	1	3	7	0	0	3	2	0	0	0	0	2	Bacteria	Proteobacteria	Gammaproteobacteria	Pasteurellales	Pasteurellaceae	Actinobacillus	Actinobacillus suis
717	28.6461	6.40918	0.552821	11.5936	0	0	2	19	3	20	10	27	34	34	22	34	8	11	10	11	8	5	4	1	0	1	0	1	8	0	4	17	0	16	0	1	0	1	0	1	0	0	0	2	7	0	5	12	0	5	7	9	1	1	7	0	1	4	1	1	0	1	2	1	Bacteria	Proteobacteria	Gammaproteobacteria	Pasteurellales	Pasteurellaceae	Actinobacillus	Actinobacillus capsulatus
718	22.9219	5.90144	0.546699	10.7947	0	0	5	16	5	24	4	22	21	41	15	25	13	8	8	6	8	3	5	1	0	1	0	1	12	2	2	19	5	16	1	1	1	0	0	1	0	0	1	3	5	1	3	15	1	4	12	7	0	2	7	1	0	1	0	0	2	0	1	0	Bacteria	Proteobacteria	Gammaproteobacteria	Pasteurellales	Pasteurellaceae	Actinobacillus	Actinobacillus equuli
719	25.5571	6.40464	0.566762	11.3004	0	0	8	19	4	22	3	21	27	33	21	16	9	4	9	6	8	2	3	0	1	0	0	0	10	1	2	15	5	17	0	0	0	0	0	2	0	0	0	1	7	0	2	12	1	6	5	9	1	2	6	0	0	5	1	0	1	0	3	2	Bacteria	Proteobacteria	Gammaproteobacteria	Pasteurellales	Pasteurellaceae	Actinobacillus	Actinobacillus hominis
720	25.4868	6.27923	0.55119	11.3921	0	0	5	21	6	19	7	16	32	37	18	30	10	7	8	11	4	1	5	0	1	0	1	1	10	0	4	13	3	11	0	0	1	1	0	0	0	1	0	2	8	1	3	20	1	1	7	8	3	2	5	0	0	1	1	0	1	1	1	0	Bacteria	Proteobacteria	Gammaproteobacteria	Pasteurellales	Pasteurellaceae	Actinobacillus	Actinobacillus lignieresii
721	19.0798	5.69943	0.52548	10.8461	0	0	4	18	8	21	5	14	16	32	13	23	7	6	5	5	5	2	4	1	0	1	1	0	9	1	5	17	4	15	0	0	0	0	0	5	0	1	1	3	4	0	0	20	1	4	5	7	2	4	4	0	3	2	1	0	0	1	2	1	Bacteria	Proteobacteria	Gammaproteobacteria	Pasteurellales	Pasteurellaceae	Actinobacillus	Actinobacillus salpingitidis
722	22.5524	5.9276	0.526316	11.2624	0	0	8	19	5	24	6	18	19	30	17	23	9	13	6	6	4	2	8	0	1	0	1	0	5	2	2	16	3	14	0	1	0	2	0	2	0	0	1	2	7	0	2	22	2	9	7	3	1	4	8	0	1	4	0	0	0	0	3	1	Bacteria	Proteobacteria	Gammaproteobacteria	Pasteurellales	Pasteurellaceae	Actinobacillus	Actinobacillus seminis
723	29.1549	6.54517	0.591981	11.0564	0	0	8	14	4	20	2	19	31	33	24	29	5	10	6	6	6	3	3	0	0	1	0	3	6	1	4	11	3	10	0	1	0	2	0	0	0	0	0	1	6	0	0	14	2	5	10	9	2	4	2	0	0	2	0	1	0	2	2	0	Bacteria	Proteobacteria	Gammaproteobacteria	Pasteurellales	Pasteurellaceae	Actinobacillus	Actinobacillus ureae
724	31.5219	6.30026	0.550407	11.4465	0	0	10	17	4	37	8	18	17	29	28	26	12	9	14	13	5	3	3	1	1	0	0	1	5	2	1	11	3	16	1	0	0	1	0	16	0	0	0	3	10	0	3	28	2	5	3	5	2	1	9	0	0	3	1	1	0	1	3	1	Bacteria	Proteobacteria	Gammaproteobacteria	Pasteurellales	Pasteurellaceae	Haemophilus
725	24.6424	6.29821	0.612057	10.2902	0	0	6	12	3	24	5	15	31	26	19	32	9	10	7	7	11	3	5	0	2	0	1	0	5	0	4	16	3	18	0	0	0	0	0	0	0	0	1	2	0	0	4	21	0	5	7	6	0	3	7	0	0	3	0	0	0	2	3	1	Bacteria	Proteobacteria	Gammaproteobacteria	Pasteurellales	Pasteurellaceae	Haemophilus	Haemophilus influenzae
726	21.9595	6.17498	0.535599	11.5291	0	0	10	16	3	15	10	23	31	39	14	31	6	4	8	10	8	1	5	1	0	0	1	1	4	1	6	13	7	8	0	0	0	0	0	4	0	0	0	1	7	0	2	14	1	4	7	7	2	1	7	0	1	2	2	0	1	0	1	0	Bacteria	Proteobacteria	Gammaproteobacteria	Pasteurellales	Pasteurellaceae	Haemophilus	Haemophilus haemolyticus
727	28.1618	6.79582	0.608482	11.1685	0	0	7	12	3	19	6	22	27	47	21	36	3	13	9	7	8	3	7	0	1	0	1	0	9	0	5	7	1	8	0	0	0	0	0	5	0	0	0	3	6	0	0	20	0	5	7	4	2	0	6	0	0	2	3	0	0	0	1	1	Bacteria	Proteobacteria	Gammaproteobacteria	Pasteurellales	Pasteurellaceae	Haemophilus	Haemophilus influenzae
728	25.2958	6.05737	0.544652	11.1216	0	0	9	13	4	19	3	17	37	35	19	21	8	11	7	7	2	3	7	0	2	1	3	1	7	0	1	7	6	8	0	0	0	0	0	4	0	1	1	1	3	0	8	22	1	3	4	11	1	3	6	0	2	2	4	0	0	1	1	3	Bacteria	Proteobacteria	Gammaproteobacteria	Pasteurellales	Pasteurellaceae	Avibacterium	Avibacterium paragallinarum
729	25.4798	6.41741	0.558612	11.4881	0	0	8	18	4	15	8	23	31	31	20	26	7	12	17	10	4	1	6	0	2	0	0	1	9	1	4	11	1	10	0	0	0	1	0	8	0	0	0	2	5	0	2	15	1	3	7	4	2	1	10	0	0	1	0	0	1	0	2	0	Bacteria	Proteobacteria	Gammaproteobacteria	Pasteurellales	Pasteurellaceae	Haemophilus	Haemophilus parainfluenzae
730	18.8264	5.8505	0.563687	10.379	0	0	7	9	1	20	2	17	30	39	10	29	9	9	6	6	7	6	5	1	1	0	0	0	7	1	2	8	5	9	0	0	0	2	0	0	0	1	0	0	3	1	3	16	1	6	6	6	1	1	6	0	1	3	0	0	0	0	4	4	Bacteria	Proteobacteria	Gammaproteobacteria	Pasteurellales	Pasteurellaceae	Haemophilus	[Haemophilus] ducreyi
731	16.1414	5.54714	0.540162	10.2694	0	0	5	19	2	19	9	14	13	34	9	26	2	12	5	8	10	3	5	0	0	1	2	0	9	0	4	9	3	12	0	0	0	3	0	5	0	0	0	1	4	0	1	17	0	3	7	11	1	2	3	0	0	1	1	0	1	3	3	2	Bacteria	Proteobacteria	Gammaproteobacteria	Pasteurellales	Pasteurellaceae	Histophilus	Histophilus somni
732	26.7176	6.23801	0.594104	10.4999	0	0	5	14	10	15	4	24	30	32	22	21	4	8	5	9	11	4	5	1	0	0	2	1	7	0	3	7	2	15	0	0	0	3	0	2	0	2	0	4	5	0	6	20	2	8	4	8	0	0	13	0	0	2	0	0	0	1	0	1	Bacteria	Proteobacteria	Gammaproteobacteria	Pasteurellales	Pasteurellaceae	Aggregatibacter	Aggregatibacter aphrophilus
733	27.1019	6.13566	0.587919	10.4362	0	0	4	10	5	18	1	18	20	30	23	27	5	9	11	9	2	5	8	3	0	1	1	1	4	0	3	8	7	18	0	0	0	1	0	3	0	0	1	3	8	0	2	26	2	6	2	5	1	5	7	2	0	3	0	0	0	0	3	0	Bacteria	Proteobacteria	Gammaproteobacteria	Pasteurellales	Pasteurellaceae	Haemophilus	Haemophilus haemoglobinophilus
734	23.9867	6.25483	0.580544	10.7741	0	0	5	11	5	21	6	15	28	23	19	22	13	6	7	6	2	2	5	0	1	1	0	0	5	0	3	10	2	11	1	0	0	1	0	4	0	0	0	2	8	3	4	12	1	8	10	7	0	2	2	0	0	2	2	0	0	0	1	2	Bacteria	Proteobacteria	Gammaproteobacteria	Pasteurellales	Pasteurellaceae	Haemophilus	Haemophilus paracuniculus
735	27.1249	6.11981	0.561679	10.8956	0	0	4	11	3	20	3	21	29	30	22	24	11	6	9	6	8	4	5	0	0	1	1	2	8	1	2	7	4	11	1	0	0	2	0	2	0	1	1	1	9	1	1	23	0	6	6	3	3	2	11	1	0	2	1	0	0	1	0	4	Bacteria	Proteobacteria	Gammaproteobacteria	Pasteurellales	Pasteurellaceae	Haemophilus	Haemophilus parahaemolyticus
736	23.3899	6.12648	0.568983	10.7674	0	0	9	19	2	12	8	16	22	32	18	25	5	12	9	8	7	0	1	0	0	2	1	0	10	1	5	9	5	8	1	0	0	1	0	3	1	0	1	1	4	0	4	16	0	8	5	7	0	3	7	0	1	1	0	0	3	0	2	0	Bacteria	Proteobacteria	Gammaproteobacteria	Pasteurellales	Pasteurellaceae	Haemophilus	Haemophilus paraphrohaemolyticus
738	17.1161	5.32379	0.530775	10.0302	0	0	4	17	7	16	3	15	19	28	10	25	7	14	4	11	5	5	5	0	0	4	1	1	7	0	4	11	3	7	1	1	0	0	0	2	0	0	2	2	8	1	3	23	1	10	10	5	0	0	5	0	3	2	1	0	0	2	1	2	Bacteria	Proteobacteria	Gammaproteobacteria	Pasteurellales	Pasteurellaceae	Glaesserella	Glaesserella parasuis
739	22.8484	6.16198	0.584833	10.5363	0	0	2	11	4	18	8	13	20	39	17	21	9	0	3	5	4	3	5	0	0	0	0	2	10	1	3	15	3	14	1	0	0	0	1	4	0	0	1	2	3	0	2	23	1	6	7	3	1	2	4	0	0	3	1	0	0	0	4	1	Bacteria	Proteobacteria	Gammaproteobacteria	Pasteurellales	Pasteurellaceae	Aggregatibacter	Aggregatibacter segnis
740	27.4793	6.13273	0.571809	10.7251	0	0	7	15	3	21	4	11	25	23	23	33	10	12	8	5	9	2	7	1	0	1	0	0	7	1	6	7	3	9	0	0	3	1	0	5	0	0	3	4	6	0	0	24	1	7	10	5	0	1	10	0	1	3	1	0	0	0	3	3	Bacteria	Proteobacteria	Gammaproteobacteria	Pasteurellales	Pasteurellaceae	Haemophilus	Haemophilus sp.
741	19.6575	5.83998	0.555338	10.5161	0	0	4	14	1	16	8	18	20	27	14	27	8	4	6	7	7	4	4	1	0	0	2	0	8	0	0	12	3	8	2	0	0	1	0	3	0	0	0	4	7	0	4	13	2	6	6	5	1	3	6	0	1	4	0	0	2	0	2	0	Bacteria	Proteobacteria	Gammaproteobacteria	Pasteurellales	Pasteurellaceae	Haemophilus	Haemophilus taxon C
745	25.3557	6.32272	0.587571	10.7608	0	0	2	8	0	16	3	17	24	26	22	23	5	6	8	9	3	2	4	1	2	1	0	0	6	0	3	10	5	11	0	0	0	1	0	4	1	0	0	1	8	0	3	17	1	7	6	9	0	2	6	0	1	1	1	0	1	0	1	2	Bacteria	Proteobacteria	Gammaproteobacteria	Pasteurellales	Pasteurellaceae	Pasteurella
747	21.6291	6.11185	0.582387	10.4945	0	0	3	11	2	21	2	25	18	31	17	17	11	6	8	5	6	3	10	2	1	0	0	1	4	0	0	11	4	12	0	1	0	1	0	2	0	0	0	1	13	0	0	10	0	3	11	8	5	2	9	0	0	1	2	0	1	0	2	0	Bacteria	Proteobacteria	Gammaproteobacteria	Pasteurellales	Pasteurellaceae	Pasteurella	Pasteurella multocida
749	17.1501	5.44271	0.550501	9.88683	0	0	4	10	3	19	10	10	15	16	12	28	4	7	6	8	4	4	6	0	0	2	2	1	6	1	3	5	3	3	0	0	1	1	1	2	0	0	1	0	6	1	1	15	2	1	3	3	2	1	11	0	1	3	1	0	0	1	4	3	Bacteria	Proteobacteria	Gammaproteobacteria	Pasteurellales	Pasteurellaceae		[Pasteurella] aerogenes
750	14.536	5.24609	0.544684	9.63144	0	0	8	17	5	13	4	6	18	22	9	22	3	8	5	8	8	5	8	0	2	0	0	1	9	0	1	4	3	7	0	0	0	0	0	4	0	0	0	0	2	0	4	23	1	8	13	8	0	3	8	0	0	3	1	1	1	2	4	3	Bacteria	Proteobacteria	Gammaproteobacteria	Pasteurellales	Pasteurellaceae	Gallibacterium	Gallibacterium anatis
751	14.8913	5.45386	0.556305	9.80371	0	0	4	13	1	12	6	10	16	25	9	23	5	8	10	6	7	4	5	0	0	1	0	1	8	1	4	8	1	5	1	0	0	0	0	1	1	0	2	1	4	1	3	16	1	2	8	3	2	3	5	0	0	0	2	0	0	0	5	0	Bacteria	Proteobacteria	Gammaproteobacteria	Pasteurellales	Pasteurellaceae	Avibacterium	Avibacterium avium
752	24.8798	6.22469	0.576625	10.795	0	0	8	12	3	14	4	14	17	31	21	20	3	6	8	6	4	1	7	2	1	1	1	2	3	0	1	11	4	5	0	0	0	0	0	3	1	0	1	4	6	1	1	21	2	4	3	8	1	1	5	1	0	3	0	0	0	0	2	1	Bacteria	Proteobacteria	Gammaproteobacteria	Pasteurellales	Pasteurellaceae	Pasteurella	Pasteurella bettyae
753	21.1035	6.07529	0.565062	10.7515	0	0	6	15	3	19	4	8	15	24	17	24	4	9	5	12	5	4	4	1	0	0	0	0	11	1	1	8	4	8	0	1	1	2	0	2	0	0	1	1	2	0	2	16	2	5	6	4	1	2	2	0	1	3	0	1	0	0	0	1	Bacteria	Proteobacteria	Gammaproteobacteria	Pasteurellales	Pasteurellaceae	Pasteurella	Pasteurella canis
754	15.4197	5.33332	0.539527	9.88519	0	0	1	11	4	18	3	24	20	26	8	28	7	5	3	11	5	1	4	0	2	1	1	1	9	1	4	6	1	7	1	1	1	1	0	2	0	0	1	2	6	0	0	18	1	4	10	6	0	3	3	2	1	1	1	0	1	0	3	2	Bacteria	Proteobacteria	Gammaproteobacteria	Pasteurellales	Pasteurellaceae	Pasteurella	Pasteurella dagmatis
755	16.7988	5.71627	0.566944	10.0826	0	0	5	10	4	16	1	12	27	25	12	11	6	9	9	12	6	0	3	0	0	0	0	0	10	0	1	11	6	7	1	0	0	0	0	1	0	1	2	3	5	0	1	15	1	4	4	4	1	1	7	0	1	2	1	0	0	2	1	3	Bacteria	Proteobacteria	Gammaproteobacteria	Pasteurellales	Pasteurellaceae	Avibacterium	Avibacterium gallinarum
756	21.0649	5.80761	0.579275	10.0257	0	0	4	9	2	15	4	17	19	16	17	29	4	11	7	7	4	1	8	1	0	0	1	1	6	0	3	3	3	9	0	1	0	0	0	0	0	0	0	2	3	1	2	24	1	5	3	6	1	4	6	0	2	1	2	3	0	1	6	2	Bacteria	Proteobacteria	Gammaproteobacteria	Pasteurellales	Pasteurellaceae	Pasteurella	Pasteurella langaaensis
757	16.5228	5.64616	0.556696	10.1423	0	0	8	11	5	19	4	8	13	18	13	16	10	4	5	4	10	2	8	1	0	0	0	0	3	2	4	4	4	5	0	0	0	1	0	2	0	0	0	0	5	1	3	16	0	6	10	3	2	2	4	0	0	1	1	0	1	0	3	3	Bacteria	Proteobacteria	Gammaproteobacteria	Pasteurellales	Pasteurellaceae		[Pasteurella] mairii
758	17.5667	5.72686	0.527783	10.8508	0	0	8	16	6	15	5	16	13	22	13	25	8	5	5	9	1	6	4	0	0	1	1	0	8	0	4	9	2	10	0	0	0	0	0	5	0	1	1	4	7	0	2	14	1	3	10	4	0	1	6	0	1	4	1	0	1	0	3	1	Bacteria	Proteobacteria	Gammaproteobacteria	Pasteurellales	Pasteurellaceae	Rodentibacter	Rodentibacter pneumotropicus
759	13.4767	5.26829	0.540491	9.74723	0	0	5	11	4	14	4	12	12	31	7	19	4	7	4	9	3	3	3	1	0	1	1	0	7	0	2	8	7	9	0	0	0	0	0	2	0	1	1	4	11	1	3	12	0	4	5	3	0	2	9	2	1	4	0	0	0	0	4	0	Bacteria	Proteobacteria	Gammaproteobacteria	Pasteurellales	Pasteurellaceae	Pasteurella	Pasteurella sp.
760	15.1848	5.17294	0.51833	9.98001	0	0	1	9	5	16	5	11	17	19	10	24	7	5	8	7	7	4	7	0	0	2	1	1	7	0	3	4	3	13	1	0	1	2	0	3	0	0	1	2	8	0	2	16	3	6	4	5	2	0	6	1	1	4	2	0	1	0	1	1	Bacteria	Proteobacteria	Gammaproteobacteria	Pasteurellales	Pasteurellaceae	Pasteurella	Pasteurella stomatis
761	19.8424	5.66886	0.571729	9.91528	0	0	7	14	2	6	6	7	13	23	16	23	10	9	3	10	6	2	8	0	2	0	0	1	6	1	4	11	4	6	0	0	0	2	1	2	0	0	0	2	5	0	1	18	1	5	6	2	1	3	7	0	3	0	4	0	0	2	6	0	Bacteria	Proteobacteria	Gammaproteobacteria	Pasteurellales	Pasteurellaceae	Pasteurella	Pasteurella testudinis
762	14.8666	5.28442	0.529685	9.97652	0	0	7	10	3	12	3	18	23	35	8	15	6	4	7	7	2	5	5	1	1	1	1	0	6	1	5	9	2	9	0	0	0	0	0	3	0	1	0	3	5	0	5	9	0	7	8	3	5	6	4	0	2	5	3	0	1	1	0	0	Bacteria	Proteobacteria	Gammaproteobacteria	Pasteurellales	Pasteurellaceae	Avibacterium	Avibacterium volantium
768	12.2701	5.35769	0.521019	10.2831	0	0	9	15	2	18	3	8	13	27	7	12	6	5	9	8	6	4	5	1	0	0	0	0	8	0	3	7	1	9	0	0	0	1	0	2	0	1	1	2	4	0	1	14	1	5	2	8	2	1	7	0	1	1	1	0	0	1	1	0	Bacteria	Proteobacteria	Alphaproteobacteria	Rickettsiales	Anaplasmataceae	Anaplasma
769	14.7243	5.41943	0.542549	9.98883	0	0	7	10	3	11	4	17	12	21	10	21	10	4	9	6	7	3	4	2	0	0	1	2	11	2	1	14	0	4	0	0	0	1	0	2	0	0	0	1	2	1	2	14	0	5	6	4	2	1	7	0	0	4	1	1	0	0	2	1	Bacteria	Proteobacteria	Alphaproteobacteria	Rickettsiales	Anaplasmataceae	Anaplasma	Anaplasma centrale
770	20.9248	5.85734	0.566189	10.3452	0	0	6	10	2	14	3	11	16	25	17	23	6	9	5	7	5	4	9	0	1	0	0	0	3	0	1	11	3	6	1	0	1	2	0	3	0	0	0	5	5	0	4	22	1	3	6	8	2	3	9	0	0	4	0	2	0	1	1	1	Bacteria	Proteobacteria	Alphaproteobacteria	Rickettsiales	Anaplasmataceae	Anaplasma	Anaplasma marginale
772	13.7738	5.19156	0.56234	9.23207	0	0	3	11	3	11	9	15	14	25	8	20	8	6	9	10	2	2	1	1	0	0	0	2	3	4	2	12	2	7	1	1	1	0	0	0	0	0	0	4	3	0	4	10	0	4	6	5	4	0	1	0	1	5	1	2	0	1	1	2	Bacteria	Proteobacteria	Alphaproteobacteria	Rhizobiales	Bartonellaceae
773	17.7587	5.45524	0.515219	10.5882	0	0	6	12	4	12	9	17	13	25	14	12	4	9	4	7	7	2	9	1	0	1	2	0	5	1	4	9	4	5	0	1	0	1	0	4	0	0	0	3	8	0	2	15	0	5	4	5	2	2	3	1	3	2	2	0	0	1	4	2	Bacteria	Proteobacteria	Alphaproteobacteria	Rhizobiales	Bartonellaceae	Bartonella
774	16.6318	5.59116	0.57723	9.68618	0	0	5	8	4	18	4	12	13	28	12	16	11	10	7	7	1	2	6	0	1	1	0	3	9	0	3	14	8	7	0	0	0	1	0	0	0	0	0	1	2	0	2	19	0	8	1	8	0	0	9	0	3	3	3	2	1	0	2	0	Bacteria	Proteobacteria	Alphaproteobacteria	Rhizobiales	Bartonellaceae	Bartonella	Bartonella bacilliformis
775	19.1996	5.77529	0.572321	10.091	0	0	9	23	7	13	9	7	19	19	16	14	3	7	8	6	7	4	9	0	0	0	2	1	8	1	3	13	9	6	0	0	0	1	0	0	0	0	0	5	7	0	2	19	4	10	6	7	0	3	3	0	1	3	1	0	0	0	0	0	Bacteria	Proteobacteria	Alphaproteobacteria	Rickettsiales	Rickettsiaceae
776	13.898	5.36115	0.528934	10.1358	0	0	4	11	4	16	3	8	21	23	8	22	6	8	7	6	3	3	7	0	0	0	0	1	8	0	1	8	7	5	0	0	0	0	0	5	1	1	0	2	8	0	3	12	0	4	2	4	3	1	8	0	0	6	2	2	1	1	3	0	Bacteria	Proteobacteria	Gammaproteobacteria	Legionellales	Coxiellaceae	Coxiella
777	16.8016	5.693	0.569539	9.9958	0	0	5	16	4	18	4	8	22	17	12	24	1	10	6	4	9	3	8	0	1	0	0	1	7	0	5	13	4	8	0	0	0	0	0	3	0	0	2	0	5	0	3	19	0	5	4	6	2	1	6	0	0	2	2	0	2	0	0	2	Bacteria	Proteobacteria	Gammaproteobacteria	Legionellales	Coxiellaceae	Coxiella	Coxiella burnetii
779	13.4329	5.20107	0.543445	9.57056	0	0	4	14	2	15	2	9	11	14	10	14	9	8	3	3	4	4	10	0	1	0	1	2	4	1	5	11	2	7	1	0	0	0	0	2	0	1	1	3	2	0	4	9	2	3	3	4	1	0	8	2	0	1	1	1	0	0	1	0	Bacteria	Proteobacteria	Alphaproteobacteria	Rickettsiales	Anaplasmataceae	Ehrlichia	Ehrlichia ruminantium
780	13.5649	5.31972	0.544019	9.77856	0	0	3	6	2	11	5	15	22	27	8	12	8	2	4	7	4	5	5	1	0	1	0	1	8	0	0	5	4	12	0	0	0	1	0	1	0	0	0	1	9	1	1	13	0	5	10	5	1	1	10	0	1	3	1	1	0	2	3	1	Bacteria	Proteobacteria	Alphaproteobacteria	Rickettsiales	Rickettsiaceae	Rickettsia
781	11.8818	5.05607	0.551981	9.15987	0	0	7	14	0	18	2	5	13	14	7	21	5	8	3	6	7	3	4	0	0	2	0	0	5	1	2	16	3	4	1	0	0	1	0	1	0	1	0	0	6	1	2	12	1	3	2	5	3	3	13	0	0	2	1	1	0	0	2	2	Bacteria	Proteobacteria	Alphaproteobacteria	Rickettsiales	Rickettsiaceae	Rickettsia	Rickettsia conorii
782	12.5842	5.59508	0.572754	9.76872	0	0	5	7	4	9	1	10	14	18	9	17	3	8	8	2	5	3	9	0	0	0	0	0	7	1	0	8	5	5	0	0	1	0	0	2	0	0	0	0	8	0	1	9	1	1	4	9	1	2	6	0	1	2	0	0	0	0	2	2	Bacteria	Proteobacteria	Alphaproteobacteria	Rickettsiales	Rickettsiaceae	Rickettsia	Rickettsia prowazekii
783	12.8898	5.19903	0.509395	10.2063	0	0	18	9	1	12	7	10	22	15	8	19	10	9	6	7	4	0	9	1	0	0	0	1	9	0	3	9	3	3	0	1	0	0	0	5	0	0	1	2	5	0	5	11	0	7	7	6	2	2	4	0	1	1	1	1	1	0	6	0	Bacteria	Proteobacteria	Alphaproteobacteria	Rickettsiales	Rickettsiaceae	Rickettsia	Rickettsia rickettsii
784	18.6497	5.57283	0.5559	10.0249	0	0	8	4	4	11	4	12	16	20	16	14	7	11	6	7	5	2	3	1	0	0	0	0	6	0	2	10	4	7	1	0	0	1	0	1	0	0	0	1	8	0	4	17	2	7	7	4	3	4	9	0	0	2	1	0	1	3	4	3	Bacteria	Proteobacteria	Alphaproteobacteria	Rickettsiales	Rickettsiaceae	Orientia	Orientia tsutsugamushi
785	13.8629	5.05719	0.541203	9.34436	0	0	6	12	4	16	3	10	10	16	10	18	10	4	3	8	5	2	7	1	2	3	0	2	5	1	3	12	6	6	0	0	0	2	0	3	0	1	0	2	3	0	2	14	2	7	5	7	3	0	8	0	0	0	0	0	0	0	3	3	Bacteria	Proteobacteria	Alphaproteobacteria	Rickettsiales	Rickettsiaceae	Rickettsia	Rickettsia typhi
786	15.6362	5.67696	0.573732	9.89479	0	0	5	9	1	6	5	10	16	14	13	18	4	2	11	4	4	2	7	0	1	0	0	1	4	1	0	4	5	7	0	0	0	1	0	2	0	0	1	2	8	0	1	15	0	2	3	3	2	1	5	0	0	2	1	0	2	1	3	1	Bacteria	Proteobacteria	Alphaproteobacteria	Rickettsiales	Rickettsiaceae	Rickettsia	Rickettsia akari
787	11.7557	4.64117	0.526913	8.80823	0	0	5	9	1	5	4	10	17	21	6	18	3	5	4	5	4	2	8	2	1	0	1	2	8	0	4	6	5	6	1	0	0	0	0	2	0	0	0	4	7	1	4	17	2	5	5	10	1	3	9	2	2	2	2	0	0	2	1	1	Bacteria	Proteobacteria	Alphaproteobacteria	Rickettsiales	Rickettsiaceae	Rickettsia	Rickettsia australis
788	11.9938	5.04189	0.545902	9.23589	0	0	4	7	3	10	3	11	10	19	8	18	5	11	11	5	13	1	5	0	1	1	2	0	6	1	5	9	2	3	0	0	0	0	0	1	0	0	0	3	9	0	3	15	2	1	8	5	1	3	10	0	1	1	3	0	0	0	2	0	Bacteria	Proteobacteria	Alphaproteobacteria	Rickettsiales	Rickettsiaceae	Rickettsia	Rickettsia canadensis
789	16.9444	5.43232	0.558296	9.73018	0	0	2	8	4	7	6	8	14	17	14	15	8	10	2	3	1	5	5	1	0	0	1	1	6	2	1	10	5	11	1	0	1	1	0	3	0	0	1	0	4	1	4	16	2	7	2	8	1	0	7	0	2	2	1	0	0	1	3	1	Bacteria	Proteobacteria	Alphaproteobacteria	Rickettsiales	Rickettsiaceae	Rickettsia	Rickettsia sp.
801	11.6822	4.55288	0.503439	9.04355	0	0	6	6	5	12	4	10	12	18	7	15	2	5	7	11	4	4	7	0	0	0	1	1	4	1	4	17	5	6	1	0	0	1	0	7	0	1	1	5	5	1	1	16	1	5	4	3	1	4	4	0	1	1	1	1	1	2	2	2	Bacteria	Proteobacteria	Gammaproteobacteria	Enterobacterales	Enterobacteriaceae		BEV proteobacterium
803	14.8683	5.52741	0.586437	9.42541	0	0	4	14	1	11	5	11	9	21	11	20	2	7	8	6	3	4	6	0	0	0	0	0	8	2	4	14	3	6	0	0	0	0	0	10	0	0	0	2	7	0	0	17	2	4	9	3	0	0	2	1	0	4	2	0	1	0	4	1	Bacteria	Proteobacteria	Alphaproteobacteria	Rhizobiales	Bartonellaceae	Bartonella	Bartonella quintana
807	8.64547	4.46114	0.513636	8.6854	0	0	5	7	2	13	5	12	10	14	4	14	8	6	6	3	9	4	4	0	2	0	0	1	3	0	7	8	3	9	0	1	0	0	0	7	0	0	0	2	6	1	0	14	1	3	1	8	1	2	6	1	1	3	2	0	0	1	1	0	Bacteria	Proteobacteria	Alphaproteobacteria	Rhizobiales	Bartonellaceae	Bartonella	Bartonella elizabethae
809	15.1937	5.33813	0.544417	9.80521	0	0	4	9	6	8	4	8	8	18	13	11	6	10	9	6	1	4	8	0	2	1	0	0	9	0	2	11	3	5	0	0	0	0	0	8	1	0	0	2	3	0	3	16	1	4	4	2	2	1	5	0	1	3	2	0	2	1	3	0	Bacteria	Chlamydiae	Chlamydiia	Chlamydiales	Chlamydiaceae
810	10.826	4.35445	0.515355	8.44942	0	0	2	1	3	8	5	14	5	18	7	15	10	5	9	4	10	7	4	0	1	0	1	2	5	1	5	9	1	10	1	1	0	1	0	7	0	0	0	2	7	0	3	22	2	4	6	3	2	1	7	1	1	2	3	1	0	1	1	1	Bacteria	Chlamydiae	Chlamydiia	Chlamydiales	Chlamydiaceae	Chlamydia
813	8.5166	4.264	0.508393	8.3872	0	0	4	5	4	12	5	7	9	16	5	6	8	6	9	4	7	1	7	2	1	1	0	0	5	0	2	7	7	12	1	0	0	1	0	5	0	1	0	2	4	0	0	12	2	3	5	2	3	1	4	0	0	4	4	1	0	1	1	0	Bacteria	Chlamydiae	Chlamydiia	Chlamydiales	Chlamydiaceae	Chlamydia	Chlamydia trachomatis
815	11.9309	4.45607	0.499048	8.92914	0	0	3	7	4	10	5	13	12	10	9	11	7	11	4	11	5	2	11	1	1	0	0	2	4	0	5	8	4	7	1	1	0	1	0	8	1	0	0	2	6	0	4	17	2	7	5	8	1	0	10	0	1	4	3	0	1	0	3	1	Bacteria	Bacteroidetes	Bacteroidia	Bacteroidales	Bacteroidaceae
816	11.0976	5.00249	0.534549	9.35833	0	0	6	9	2	6	5	8	10	19	7	16	5	11	5	5	3	2	6	0	0	1	1	0	13	1	1	9	2	9	0	0	2	1	0	4	0	0	0	1	4	0	5	12	0	4	10	8	2	0	4	1	0	0	0	0	0	1	4	1	Bacteria	Bacteroidetes	Bacteroidia	Bacteroidales	Bacteroidaceae	Bacteroides
817	9.60632	4.80692	0.534876	8.98699	0	0	5	5	5	11	10	8	12	16	5	13	9	9	9	9	7	2	6	0	0	2	0	0	3	0	0	10	2	4	0	0	0	0	0	7	0	0	0	1	8	2	1	14	0	4	11	4	1	2	2	1	0	2	3	1	0	1	0	0	Bacteria	Bacteroidetes	Bacteroidia	Bacteroidales	Bacteroidaceae	Bacteroides	Bacteroides fragilis
818	12.6586	4.98339	0.552156	9.02535	0	0	3	7	5	6	6	6	13	24	9	7	10	9	5	2	6	3	5	0	0	0	2	0	10	0	2	6	3	8	0	0	1	2	0	14	0	1	0	5	5	0	4	15	0	6	3	7	2	0	3	0	0	5	1	1	0	0	1	4	Bacteria	Bacteroidetes	Bacteroidia	Bacteroidales	Bacteroidaceae	Bacteroides	Bacteroides thetaiotaomicron
820	10.666	4.74915	0.511187	9.29043	0	0	7	6	5	6	8	4	11	14	7	19	4	8	7	5	4	1	7	0	0	0	1	0	6	0	3	17	3	5	1	0	1	0	0	7	0	1	0	5	4	0	1	11	1	5	5	12	2	1	10	0	0	3	2	0	0	0	4	2	Bacteria	Bacteroidetes	Bacteroidia	Bacteroidales	Bacteroidaceae	Bacteroides	Bacteroides uniformis
821	11.574	4.50495	0.538006	8.37343	0	0	4	8	0	12	4	5	13	15	7	17	4	7	5	7	9	4	12	0	0	0	1	0	8	2	4	10	5	4	1	0	0	3	1	8	0	1	0	0	9	0	3	16	3	3	3	8	1	3	11	0	0	5	2	1	0	1	1	2	Bacteria	Bacteroidetes	Bacteroidia	Bacteroidales	Bacteroidaceae	Bacteroides	Bacteroides vulgatus
823	8.65472	4.40536	0.5241	8.40557	0	0	5	6	1	5	7	9	11	15	5	12	4	7	5	8	5	1	8	0	0	1	2	1	5	0	4	12	5	4	0	0	0	1	0	6	0	0	1	2	2	0	2	22	2	5	1	8	0	1	5	0	1	2	3	0	0	0	3	2	Bacteria	Bacteroidetes	Bacteroidia	Bacteroidales	Tannerellaceae	Parabacteroides	Parabacteroides distasonis
824	7.57389	3.92752	0.500279	7.85066	0	0	6	7	3	9	3	4	6	12	4	12	4	6	7	5	5	2	9	1	2	0	2	1	9	0	4	5	4	7	1	0	0	2	0	6	0	0	2	1	10	0	3	14	1	7	5	3	1	0	7	0	0	2	1	0	0	2	2	0	Bacteria	Proteobacteria	Epsilonproteobacteria	Campylobacterales	Campylobacteraceae	Campylobacter	Campylobacter gracilis
826	11.0582	4.61316	0.531313	8.68258	0	0	6	2	5	10	2	5	10	16	7	18	8	13	10	12	6	3	3	1	1	0	0	0	10	1	4	7	1	8	2	0	0	0	0	9	0	0	2	0	8	0	1	13	2	8	4	7	3	2	9	0	0	1	0	0	1	1	2	3	Bacteria	Fusobacteria	Fusobacteriia	Fusobacteriales	Leptotrichiaceae	Sebaldella	Sebaldella termitidis
827	9.39104	4.59997	0.522926	8.79659	0	0	7	7	3	11	7	7	10	12	6	13	6	6	4	6	6	1	2	0	2	0	1	1	6	0	0	8	7	6	0	0	0	3	0	6	0	1	0	1	7	0	1	7	2	5	2	4	1	2	8	0	0	4	1	0	0	1	0	3	Bacteria	Proteobacteria	Epsilonproteobacteria	Campylobacterales	Campylobacteraceae	Campylobacter	Campylobacter ureolyticus
830	6.50331	3.56862	0.514465	6.93657	0	0	8	5	3	7	2	6	7	11	3	10	7	5	10	8	5	3	2	2	0	0	0	0	6	0	6	10	3	9	0	0	0	0	0	8	0	0	0	1	9	0	1	12	2	2	6	8	0	2	11	0	3	2	2	0	1	6	5	1	Bacteria	Firmicutes	Clostridia	Clostridiales	Lachnospiraceae	Butyrivibrio
831	6.44709	3.87742	0.507779	7.63604	0	0	4	4	5	3	5	5	9	16	3	6	7	4	2	5	5	4	7	1	0	0	0	0	9	0	5	16	2	6	0	0	0	3	0	1	0	1	0	4	8	0	1	11	1	1	8	8	1	1	5	0	2	3	2	0	1	0	2	1	Bacteria	Firmicutes	Clostridia	Clostridiales	Lachnospiraceae	Butyrivibrio	Butyrivibrio fibrisolvens
832	10.0613	4.3952	0.534897	8.21692	0	0	7	2	2	7	5	8	9	14	7	10	4	8	10	4	9	3	7	0	0	0	1	1	4	1	4	11	6	10	0	0	1	0	0	9	0	0	0	3	2	1	2	14	0	5	4	8	6	0	5	0	2	1	5	0	0	0	1	1	Bacteria	Fibrobacteres	Fibrobacteria	Fibrobacterales	Fibrobacteraceae	Fibrobacter
833	13.7234	4.99632	0.554219	9.01506	0	0	9	7	4	8	5	5	9	14	12	7	5	9	3	6	6	2	1	0	0	1	0	1	6	0	6	11	3	9	0	0	0	2	0	8	1	0	0	3	5	0	2	13	0	1	6	5	1	3	9	1	2	0	3	0	0	1	4	2	Bacteria	Fibrobacteres	Fibrobacteria	Fibrobacterales	Fibrobacteraceae	Fibrobacter	Fibrobacter succinogenes
834	9.03455	4.20495	0.519917	8.08773	0	0	4	3	1	8	6	4	5	16	6	9	5	9	9	8	6	3	11	1	0	0	1	2	3	1	2	11	0	8	0	0	0	0	0	4	1	1	1	0	9	0	1	9	3	3	4	11	2	4	9	1	1	3	1	0	0	0	2	1	Bacteria	Fibrobacteres	Fibrobacteria	Fibrobacterales	Fibrobacteraceae	Fibrobacter	Fibrobacter succinogenes
836	7.86824	3.90179	0.49669	7.85558	0	0	9	5	4	3	5	7	5	16	4	13	5	7	8	8	4	5	6	1	1	0	1	1	10	0	2	11	4	3	0	0	0	1	0	9	0	1	2	3	2	0	4	22	1	2	8	5	1	0	7	0	0	4	2	0	2	1	1	2	Bacteria	Bacteroidetes	Bacteroidia	Bacteroidales	Porphyromonadaceae	Porphyromonas
837	7.387	3.45786	0.523339	6.6073	0	1.42428e-10	7	1	4	4	3	3	4	10	4	13	5	8	7	10	10	2	6	0	2	0	0	1	4	0	1	7	4	8	0	0	0	2	0	4	0	1	2	2	6	1	0	10	1	3	7	10	2	6	5	1	0	1	3	0	2	1	3	3	Bacteria	Bacteroidetes	Bacteroidia	Bacteroidales	Porphyromonadaceae	Porphyromonas	Porphyromonas gingivalis
838	9.93332	4.51952	0.537449	8.40921	0	0	3	6	2	6	3	8	4	11	8	10	5	10	6	2	7	4	3	1	0	0	1	2	5	1	4	7	1	4	1	0	0	1	0	5	0	0	0	0	3	0	2	13	0	10	4	7	3	2	10	0	0	2	1	0	0	1	2	2	Bacteria	Bacteroidetes	Bacteroidia	Bacteroidales	Prevotellaceae	Prevotella
839	7.99461	4.08295	0.562029	7.26467	0	0	4	1	2	4	4	1	6	9	6	11	7	9	8	6	7	2	8	0	0	0	0	0	7	0	6	12	2	9	0	0	0	0	0	5	0	1	1	7	6	0	1	18	1	7	8	2	2	1	4	0	2	1	1	0	0	1	0	1	Bacteria	Bacteroidetes	Bacteroidia	Bacteroidales	Prevotellaceae	Prevotella	Prevotella ruminicola
840	6.66689	4.05406	0.474189	8.54946	0	0	8	4	2	8	6	7	13	13	2	15	4	10	5	7	5	4	7	1	2	0	0	1	9	0	1	5	4	9	0	0	1	0	0	6	0	0	0	2	8	0	1	19	1	5	5	7	0	2	6	0	1	2	3	1	0	1	1	3	Bacteria	Bacteroidetes	Bacteroidia	Bacteroidales	Prevotellaceae	Prevotella	Prevotella loescheii
841	9.34155	4.5323	0.52475	8.63706	0	0	9	3	2	13	4	6	5	14	6	16	4	7	10	5	4	0	4	1	1	1	2	1	4	1	3	13	2	3	0	0	0	0	0	5	0	0	0	3	5	0	3	15	1	6	8	11	2	1	4	0	3	5	0	0	0	0	2	0	Bacteria	Firmicutes	Clostridia	Clostridiales	Lachnospiraceae	Roseburia
842	9.96772	4.7528	0.546813	8.69182	0	0	8	5	5	4	4	5	13	15	7	8	7	8	4	2	12	1	7	0	1	0	0	1	9	1	1	15	5	5	0	0	0	1	0	6	1	0	1	2	6	0	0	14	0	8	8	5	0	1	1	0	0	1	0	2	0	0	1	2	Bacteria	Firmicutes	Clostridia	Clostridiales	Lachnospiraceae	Roseburia	Roseburia cecicola
843	8.46426	4.21843	0.535942	7.87105	0	0	5	4	4	8	2	6	5	5	6	18	3	10	12	12	8	4	6	1	0	0	0	1	2	0	4	10	6	9	0	0	0	0	0	4	0	1	1	0	4	0	3	13	0	4	5	3	4	2	4	1	0	0	2	0	0	1	2	1	Bacteria	Proteobacteria	Epsilonproteobacteria	Campylobacterales	Helicobacteraceae	Wolinella
844	7.08196	3.84731	0.519634	7.40388	0	0	5	7	4	12	1	4	8	11	3	12	3	4	8	7	7	3	7	1	2	0	1	1	2	0	4	12	8	10	0	0	0	1	1	6	0	1	1	1	6	0	1	21	0	2	6	7	0	5	5	0	0	2	3	0	0	0	4	0	Bacteria	Proteobacteria	Epsilonproteobacteria	Campylobacterales	Helicobacteraceae	Wolinella	Wolinella succinogenes
846	7.21624	3.90663	0.498992	7.82905	0	0	8	4	7	7	5	4	7	10	4	12	8	6	2	8	6	3	2	0	1	0	1	1	7	0	3	6	5	5	0	0	0	2	0	3	0	0	1	2	8	0	6	10	0	3	9	3	3	2	12	1	0	1	1	0	0	3	1	0	Bacteria	Proteobacteria	Betaproteobacteria	Burkholderiales	Oxalobacteraceae	Oxalobacter
847	9.73346	4.18169	0.513922	8.13682	0	0	4	4	2	11	5	4	11	8	7	11	4	10	6	8	5	4	9	0	0	1	0	0	9	1	6	7	4	6	1	0	1	1	0	2	0	0	0	1	6	0	2	19	2	10	5	6	2	5	1	1	1	1	1	1	0	0	4	3	Bacteria	Proteobacteria	Betaproteobacteria	Burkholderiales	Oxalobacteraceae	Oxalobacter	Oxalobacter formigenes
848	6.72511	3.96855	0.461806	8.59356	0	0	10	6	6	4	8	5	9	12	3	12	6	8	9	6	4	4	5	0	0	0	0	1	4	0	3	10	3	5	0	0	0	2	0	4	0	0	0	3	4	0	2	12	1	8	1	4	2	3	4	1	1	4	1	0	2	1	2	1	Bacteria	Fusobacteria	Fusobacteriia	Fusobacteriales	Fusobacteriaceae	Fusobacterium
849	5.68671	3.67603	0.53528	6.86749	0	0	4	3	2	4	3	6	5	12	2	9	6	6	6	7	10	1	6	0	1	0	0	1	6	1	8	10	2	5	0	0	1	0	1	3	0	0	0	4	4	1	1	15	1	6	3	4	1	0	4	0	0	2	1	0	0	1	0	0	Bacteria	Fusobacteria	Fusobacteriia	Fusobacteriales	Fusobacteriaceae	Fusobacterium	Fusobacterium gonidiaformans
850	7.27402	4.04931	0.525681	7.70297	0	0	4	5	5	2	4	7	4	13	4	13	5	8	3	8	5	3	5	0	0	1	0	1	3	0	4	9	5	3	1	1	1	0	0	8	1	1	0	3	1	0	1	16	0	8	1	8	1	4	8	0	1	1	0	0	0	0	4	0	Bacteria	Fusobacteria	Fusobacteriia	Fusobacteriales	Fusobacteriaceae	Fusobacterium	Fusobacterium mortiferum
851	8.32878	4.26179	0.501965	8.49022	0	0	9	6	4	6	4	8	7	15	5	10	6	2	11	7	2	5	8	0	0	1	1	0	7	2	5	14	3	5	1	0	0	1	0	4	0	0	0	2	10	0	0	15	0	5	5	7	1	1	8	1	0	1	1	0	1	1	2	0	Bacteria	Fusobacteria	Fusobacteriia	Fusobacteriales	Fusobacteriaceae	Fusobacterium	Fusobacterium nucleatum
852	8.35701	4.20318	0.525084	8.00479	0	0	4	5	2	8	5	8	12	13	5	8	3	6	8	7	9	3	5	0	0	1	2	2	9	3	2	8	6	5	1	0	1	1	0	3	0	0	0	1	9	0	6	16	1	2	1	6	0	1	7	0	0	3	2	0	0	0	1	0	Bacteria	Fusobacteria	Fusobacteriia	Fusobacteriales	Fusobacteriaceae	Fusobacterium	Fusobacterium perfoetens
853	9.91577	4.73683	0.524152	9.03712	0	0	5	3	4	8	7	4	7	16	7	11	8	7	7	8	3	1	3	0	1	0	2	0	9	1	3	10	6	6	1	0	0	0	0	6	0	1	0	1	3	0	2	12	0	3	2	8	0	2	5	1	0	3	0	0	0	1	2	1	Bacteria	Firmicutes	Clostridia	Clostridiales	Ruminococcaceae	Faecalibacterium	Faecalibacterium prausnitzii
854	8.31533	4.39595	0.55377	7.93823	0	0	3	5	1	3	3	6	7	16	5	12	9	11	5	8	8	4	6	0	0	1	0	1	7	0	3	6	2	9	0	0	0	2	0	4	0	0	0	2	3	0	5	16	4	5	7	5	2	0	6	0	0	1	1	0	0	2	0	0	Bacteria	Fusobacteria	Fusobacteriia	Fusobacteriales	Fusobacteriaceae	Fusobacterium	Fusobacterium russii
855	9.26059	4.30517	0.523132	8.2296	0	0	7	3	5	10	5	7	9	11	7	6	4	6	11	4	11	2	8	0	0	1	1	0	7	1	3	13	1	7	0	0	0	2	0	3	0	1	1	4	5	0	0	16	1	3	6	3	1	2	4	0	1	5	0	0	0	1	3	0	Bacteria	Fusobacteria	Fusobacteriia	Fusobacteriales	Fusobacteriaceae	Fusobacterium	Fusobacterium simiae
856	8.72829	3.99345	0.52359	7.62705	0	0	5	3	4	3	5	13	7	6	7	6	3	12	6	5	5	1	7	0	1	0	2	1	6	0	0	10	5	7	0	0	0	0	0	8	0	1	2	1	6	1	1	14	1	5	4	5	2	2	7	0	0	1	2	1	0	0	2	0	Bacteria	Fusobacteria	Fusobacteriia	Fusobacteriales	Fusobacteriaceae	Fusobacterium	Fusobacterium varium
858	7.50315	3.83978	0.538536	7.13003	0	0	4	6	2	8	1	4	7	12	5	4	4	9	7	3	3	5	4	0	2	0	1	1	6	0	5	10	1	5	0	0	0	0	0	5	0	0	0	2	4	0	4	23	1	8	5	3	2	3	10	0	1	8	1	0	1	1	0	1	Bacteria	Fusobacteria	Fusobacteriia	Fusobacteriales	Fusobacteriaceae	Fusobacterium	Fusobacterium necrogenes
859	8.91552	4.37596	0.507021	8.63074	0	0	10	4	1	3	7	7	13	13	5	16	5	7	4	6	10	1	4	1	0	1	0	1	7	0	4	12	4	5	0	0	0	1	0	3	2	0	0	3	5	0	1	16	1	4	5	5	1	1	5	0	1	1	3	1	0	2	3	1	Bacteria	Fusobacteria	Fusobacteriia	Fusobacteriales	Fusobacteriaceae	Fusobacterium	Fusobacterium necrophorum
860	7.97012	4.26933	0.496699	8.5954	0	0	5	3	5	9	6	9	8	10	5	13	5	7	8	7	7	6	6	0	1	0	0	1	5	0	2	4	4	5	0	0	0	1	0	6	0	1	0	3	4	0	2	9	2	10	2	6	0	2	4	0	0	2	2	0	0	1	5	0	Bacteria	Fusobacteria	Fusobacteriia	Fusobacteriales	Fusobacteriaceae	Fusobacterium	Fusobacterium periodonticum
861	9.39492	4.46809	0.547596	8.15945	0	0	6	2	3	5	2	5	9	6	7	18	6	4	4	7	3	1	6	2	0	0	0	0	4	1	1	11	3	12	0	0	0	1	0	4	1	1	0	2	1	0	1	14	2	2	5	7	1	2	8	0	1	1	3	0	0	0	3	3	Bacteria	Fusobacteria	Fusobacteriia	Fusobacteriales	Fusobacteriaceae	Fusobacterium	Fusobacterium ulcerans
862	9.35135	4.02002	0.519526	7.73785	0	0	4	2	8	6	5	4	9	14	6	11	2	6	8	11	10	4	3	1	0	1	0	0	10	1	5	7	6	2	1	0	0	0	0	5	1	0	0	2	5	0	4	12	4	6	6	4	1	2	5	0	3	3	2	0	3	2	1	1	Bacteria	Firmicutes	Clostridia	Clostridiales	Syntrophomonadaceae	Syntrophomonas
863	9.28853	4.39307	0.5224	8.40939	0	0	7	12	3	5	6	6	8	19	6	4	10	9	8	10	7	2	4	0	0	0	0	1	7	0	7	9	4	5	1	0	0	1	0	3	0	0	0	3	3	0	1	17	2	5	2	8	2	0	8	0	1	4	2	0	0	0	7	2	Bacteria	Firmicutes	Clostridia	Clostridiales	Syntrophomonadaceae	Syntrophomonas	Syntrophomonas wolfei
864	6.81967	3.72057	0.496555	7.49278	0	0	7	6	1	8	7	9	8	7	4	8	4	6	8	7	3	1	5	0	0	1	0	0	2	1	7	10	3	5	0	0	0	1	0	2	0	1	2	3	5	0	3	14	2	3	6	6	0	0	2	1	1	2	2	0	1	1	3	2	Bacteria	Firmicutes	Negativicutes	Selenomonadales	Selenomonadaceae	Pectinatus
865	4.93272	3.41323	0.485747	7.02677	0	0	7	6	1	6	4	5	8	11	1	10	4	8	6	8	7	1	10	2	1	0	0	4	6	0	1	10	3	5	0	0	0	1	0	6	0	0	0	2	7	0	2	14	1	5	2	9	4	2	9	0	0	3	5	0	1	1	0	1	Bacteria	Firmicutes	Negativicutes	Selenomonadales	Selenomonadaceae	Pectinatus	Pectinatus frisingensis
866	7.69143	4.17404	0.537181	7.77027	0	0	0	7	4	6	3	4	7	12	5	8	9	6	6	8	5	1	7	0	0	0	1	0	5	0	3	8	3	2	1	0	0	0	0	3	0	1	0	4	5	0	2	18	1	7	3	8	0	3	4	0	1	7	0	0	1	1	2	1	Bacteria	Proteobacteria	Gammaproteobacteria	Aeromonadales	Succinivibrionaceae	Ruminobacter
867	8.62206	3.92795	0.50835	7.72686	0	0	4	1	6	10	3	6	3	10	6	12	8	7	9	11	5	4	4	2	1	0	1	1	6	0	2	6	9	8	0	0	1	1	0	0	1	0	0	1	5	0	1	14	1	9	10	7	1	2	8	1	3	2	1	0	0	0	3	1	Bacteria	Proteobacteria	Gammaproteobacteria	Aeromonadales	Succinivibrionaceae	Ruminobacter	Ruminobacter amylophilus
868	7.0482	3.53279	0.511686	6.90421	0	0	4	2	6	4	4	7	8	10	3	12	4	7	8	7	5	1	6	1	1	0	0	1	10	0	3	13	5	5	0	0	2	0	0	5	0	0	1	1	5	2	2	17	2	5	9	12	0	3	8	0	3	2	3	0	0	2	0	1	Bacteria	Proteobacteria	Gammaproteobacteria	Cardiobacteriales	Cardiobacteriaceae
869	5.97308	3.31613	0.482066	6.87899	0	0	4	3	3	3	2	6	7	8	3	11	5	8	7	4	5	5	5	0	2	0	0	1	9	1	2	12	2	8	1	0	0	0	0	8	0	0	0	4	5	0	4	18	1	5	5	6	2	2	4	0	1	2	4	0	1	2	2	1	Bacteria	Proteobacteria	Gammaproteobacteria	Cardiobacteriales	Cardiobacteriaceae	Dichelobacter
870	5.51485	3.54174	0.470504	7.52756	0	0	8	7	1	5	7	6	12	6	2	10	8	5	11	4	6	4	7	1	0	2	1	1	9	0	1	12	2	8	0	1	0	2	0	4	0	0	1	0	6	0	4	14	1	6	4	5	0	1	4	0	2	0	1	0	0	1	5	1	Bacteria	Proteobacteria	Gammaproteobacteria	Cardiobacteriales	Cardiobacteriaceae	Dichelobacter	Dichelobacter nodosus
872	7.60009	3.87227	0.487559	7.94216	0	0	5	2	8	6	9	6	5	14	4	10	9	6	11	8	7	4	3	2	1	0	2	0	5	1	3	10	2	9	1	0	0	0	0	4	0	0	1	0	3	1	4	12	1	3	9	5	1	2	8	0	1	2	0	0	1	0	3	1	Bacteria	Proteobacteria	Deltaproteobacteria	Desulfovibrionales	Desulfovibrionaceae	Desulfovibrio
873	6.52445	3.87115	0.524602	7.37922	0	0	4	5	2	7	5	6	9	8	4	7	5	5	9	2	4	3	2	0	0	0	0	2	4	0	3	12	3	9	1	0	0	0	0	4	0	0	1	2	3	0	4	18	1	1	6	9	2	3	4	0	0	0	2	0	0	1	4	0	Bacteria	Proteobacteria	Deltaproteobacteria	Desulfovibrionales	Desulfovibrionaceae	Desulfocurvibacter	Desulfocurvibacter africanus
876	6.13101	3.44007	0.509775	6.74822	0	0	4	7	2	4	7	8	3	8	3	9	6	8	6	3	7	3	10	2	2	0	1	3	5	0	0	6	6	4	0	0	1	0	1	2	1	0	0	1	5	0	2	15	0	5	3	4	2	1	5	0	2	1	3	0	1	1	1	0	Bacteria	Proteobacteria	Deltaproteobacteria	Desulfovibrionales	Desulfovibrionaceae	Desulfovibrio	Desulfovibrio desulfuricans
878	8.73391	4.06353	0.542677	7.48793	0	0	3	4	4	1	4	4	10	12	6	9	5	10	10	7	6	5	6	2	0	0	1	0	10	0	3	11	4	15	0	0	0	2	0	3	0	0	0	4	5	0	0	11	1	6	2	5	0	3	7	0	0	1	3	2	0	1	4	4	Bacteria	Proteobacteria	Deltaproteobacteria	Desulfovibrionales	Desulfovibrionaceae	Desulfovibrio	Desulfovibrio fructosivorans
879	6.85496	3.8566	0.529665	7.2812	0	0	5	3	3	8	1	7	5	6	5	8	5	6	5	9	5	4	5	1	0	0	1	0	6	0	2	10	2	9	0	0	0	0	0	2	1	1	0	1	7	0	1	12	0	7	3	7	0	0	7	1	1	0	1	0	0	0	3	3	Bacteria	Proteobacteria	Deltaproteobacteria	Desulfovibrionales	Desulfovibrionaceae	Desulfovibrio	Desulfovibrio gigas
880	6.19353	3.73068	0.526195	7.08992	0	0	2	5	2	8	10	7	3	9	4	6	2	8	5	5	2	1	9	2	0	2	0	0	6	1	2	11	9	5	0	0	0	0	0	8	0	1	0	2	4	0	5	12	0	1	4	6	1	0	3	0	0	2	1	0	1	0	1	1	Bacteria	Proteobacteria	Deltaproteobacteria	Desulfovibrionales	Desulfovibrionaceae	Desulfovibrio	Desulfovibrio salexigens
881	7.70254	3.64658	0.527629	6.91125	0	0	7	5	6	2	2	8	5	6	6	8	4	5	12	5	5	2	3	3	0	1	0	1	5	0	2	7	4	7	0	0	0	2	0	2	0	0	0	4	2	0	2	19	3	11	6	5	0	2	4	0	1	4	2	0	0	0	2	2	Bacteria	Proteobacteria	Deltaproteobacteria	Desulfovibrionales	Desulfovibrionaceae	Desulfovibrio	Desulfovibrio vulgaris
882	5.3436	3.3367	0.523706	6.37132	1.8741e-10	6.58612e-10	2	7	1	5	7	5	6	7	2	9	5	7	4	5	9	3	5	0	1	1	0	0	2	1	0	10	2	9	0	0	1	1	1	2	1	0	0	5	3	0	4	23	0	3	3	6	3	0	8	1	2	4	2	0	0	0	1	0	Bacteria	Proteobacteria	Deltaproteobacteria	Desulfovibrionales	Desulfovibrionaceae	Desulfovibrio	Desulfovibrio vulgaris
883	7.24243	3.69054	0.512211	7.20512	0	0	3	6	4	7	8	8	9	5	5	7	2	11	6	1	4	3	9	0	0	0	0	0	10	0	2	8	6	5	0	0	0	0	0	3	1	1	0	0	3	0	5	19	2	5	7	7	2	3	5	1	1	2	3	0	0	0	3	5	Bacteria	Proteobacteria	Deltaproteobacteria	Desulfovibrionales	Desulfovibrionaceae	Desulfovibrio	Desulfovibrio vulgaris
884	8.57789	3.8039	0.518391	7.3379	0	0	2	2	6	3	5	8	5	8	6	11	5	16	8	7	5	1	6	0	1	0	2	0	10	1	2	10	4	9	0	0	1	0	0	1	0	0	2	3	5	1	2	10	1	6	5	5	7	0	6	0	2	2	1	1	1	0	2	1	Bacteria	Proteobacteria	Deltaproteobacteria	Desulfovibrionales	Desulfovibrionaceae	Desulfovibrio	Desulfovibrio oxamicus
885	8.17998	3.90065	0.531027	7.34548	0	0	1	4	4	7	5	4	4	10	6	7	2	11	11	3	5	6	7	0	0	0	0	0	12	2	6	7	3	6	0	0	0	2	0	2	0	0	0	1	8	1	3	11	1	5	3	6	2	3	11	0	0	2	2	0	0	1	3	0	Bacteria	Proteobacteria	Deltaproteobacteria	Desulfovibrionales	Desulfovibrionaceae	Desulfovibrio	Desulfovibrio sp.
886	6.79422	3.22097	0.504955	6.37873	1.78563e-10	6.3113e-10	8	3	3	8	5	4	5	3	5	7	4	9	10	6	5	2	5	0	0	2	0	3	5	0	2	6	3	8	1	0	0	1	0	1	0	0	2	2	6	0	2	15	1	3	3	13	3	5	5	0	0	2	2	1	2	0	0	1	Bacteria	Thermodesulfobacteria	Thermodesulfobacteria	Thermodesulfobacteriales	Thermodesulfobacteriaceae	Thermodesulfobacterium	Thermodesulfobacterium thermophilum
888	7.91585	3.84708	0.531119	7.24335	0	0	6	3	2	6	3	5	4	5	6	14	7	4	4	10	7	2	3	1	0	1	1	0	7	0	2	7	2	9	0	0	0	0	0	4	0	0	0	4	8	0	3	19	2	2	7	7	2	3	6	0	2	3	0	1	0	0	2	3	Bacteria	Proteobacteria	Deltaproteobacteria	Desulfobacterales	Desulfobacteraceae	Desulfobotulus	Desulfobotulus sapovorans
889	10.2109	4.51215	0.537864	8.38902	0	0	9	2	4	5	7	7	5	11	9	4	2	10	7	8	4	3	3	0	0	1	2	0	4	0	3	9	4	9	2	0	0	2	0	1	0	0	1	0	4	0	1	10	1	9	4	7	1	1	7	0	1	1	2	0	0	0	1	2	Bacteria	Proteobacteria	Deltaproteobacteria	Desulfovibrionales	Desulfovibrionaceae	Desulfovibrio	Desulfovibrio longus
890	7.25583	3.82664	0.553303	6.91599	0	0	5	4	2	3	2	4	0	11	5	9	6	11	6	7	7	4	3	0	0	0	1	0	4	1	2	9	4	9	0	0	0	0	1	1	0	0	0	1	8	0	4	12	0	5	3	5	1	2	4	0	0	3	0	0	1	2	5	2	Bacteria	Proteobacteria	Deltaproteobacteria	Desulfuromonadales	Desulfuromonadaceae	Desulfuromonas
891	8.6685	4.36131	0.565425	7.71332	0	0	3	4	4	3	9	6	4	11	7	7	4	10	6	9	8	1	3	1	0	0	0	0	4	0	2	7	8	3	0	0	0	0	0	3	0	1	0	0	9	0	3	13	0	5	1	6	1	3	6	0	2	2	0	0	1	1	7	0	Bacteria	Proteobacteria	Deltaproteobacteria	Desulfuromonadales	Desulfuromonadaceae	Desulfuromonas	Desulfuromonas acetoxidans
892	7.0918	3.60028	0.5043	7.13918	0	0	9	4	1	8	7	8	5	10	5	3	9	4	7	10	6	1	6	0	0	1	1	0	10	0	2	9	3	6	0	0	0	1	0	2	0	0	0	4	9	0	2	17	1	2	6	5	1	2	10	1	1	7	1	0	0	0	4	2	Bacteria	Proteobacteria	Deltaproteobacteria	Desulfuromonadales	Desulfuromonadaceae	Desulfuromonas	Desulfuromonas sp.
893	4.25691	3.07334	0.481722	6.37989	1.7721e-10	6.2815e-10	4	2	3	5	5	3	8	9	1	7	2	7	4	11	7	3	5	0	0	2	0	0	7	2	4	8	3	7	0	0	0	1	0	2	0	1	0	1	8	0	3	17	2	4	5	10	3	0	6	1	1	2	0	1	1	1	0	1	Bacteria	Proteobacteria	Deltaproteobacteria	Desulfobacterales	Desulfobulbaceae	Desulfobulbus
894	10.4023	4.48381	0.587954	7.62612	0	0	3	4	1	8	6	4	4	7	10	3	3	6	9	2	5	4	5	0	1	0	1	1	4	0	5	13	1	8	0	0	0	0	0	2	0	2	0	4	7	0	3	22	1	4	7	6	0	4	2	0	2	3	1	1	0	0	0	0	Bacteria	Proteobacteria	Deltaproteobacteria	Desulfobacterales	Desulfobulbaceae	Desulfobulbus	Desulfobulbus propionicus
895	4.36328	3.59224	0.514962	6.97573	0	0	7	4	4	6	4	1	5	14	1	5	7	7	4	6	5	3	5	0	0	0	0	0	3	2	1	10	4	6	0	0	1	2	0	5	0	0	0	0	4	0	1	21	0	6	2	10	3	1	3	1	0	0	3	0	1	0	0	1	Bacteria	Proteobacteria	Deltaproteobacteria	Desulfobacterales	Desulfobulbaceae	Desulfobulbus	Desulfobulbus sp.
896	5.93807	3.36502	0.509921	6.59911	0	1.50075e-10	6	4	1	3	3	6	6	12	2	9	4	7	8	3	7	3	9	0	0	0	1	0	9	1	2	9	5	10	1	1	0	1	1	0	1	0	0	0	5	0	4	17	1	6	7	7	1	0	6	1	1	5	2	0	1	2	1	2	Bacteria	Proteobacteria	Deltaproteobacteria	Desulfobacterales	Desulfobacteraceae	Desulfococcus
897	6.3697	3.93999	0.557473	7.06759	0	0	5	3	2	3	0	6	7	16	3	5	10	2	4	4	6	2	5	0	2	0	1	0	4	2	2	6	2	7	0	1	0	2	0	2	0	0	2	1	1	0	4	12	0	4	2	9	0	1	6	1	0	4	1	0	0	0	2	1	Bacteria	Proteobacteria	Deltaproteobacteria	Desulfobacterales	Desulfobacteraceae	Desulfococcus	Desulfococcus multivorans
898	7.52699	3.65635	0.503629	7.26002	0	0	9	4	3	6	2	5	5	10	5	7	8	4	6	12	2	4	8	1	2	0	2	0	5	1	3	10	4	4	0	1	0	2	0	2	0	0	0	2	3	0	2	14	0	6	8	9	1	2	2	1	0	4	2	0	0	0	3	3	Bacteria	Proteobacteria	Deltaproteobacteria	Desulfovibrionales	Desulfomicrobiaceae	Desulfomicrobium
899	4.24147	2.88174	0.527463	5.46339	4.67123e-08	1.47702e-07	3	4	2	3	3	2	6	10	1	6	5	2	15	8	4	5	9	0	2	0	4	1	4	0	2	9	3	5	2	0	0	3	0	2	0	1	0	0	6	0	0	19	0	2	5	6	1	1	8	0	0	2	3	0	0	3	4	1	Bacteria	Proteobacteria	Deltaproteobacteria	Desulfovibrionales	Desulfomicrobiaceae	Desulfomicrobium	Desulfomicrobium baculatum
901	3.61579	2.42049	0.519732	4.6572	3.20546e-06	8.90003e-06	4	2	2	5	5	4	6	1	2	4	4	6	1	5	3	6	1	0	0	0	0	0	9	1	4	13	4	13	0	0	0	0	0	1	0	1	0	4	5	0	2	17	0	7	10	5	4	0	6	1	0	5	2	1	0	0	2	0	Bacteria	Proteobacteria	Deltaproteobacteria	Desulfovibrionales	Desulfovibrionaceae	Desulfovibrio	Desulfovibrio piger
904	6.38542	3.37413	0.533407	6.32561	2.52234e-10	8.81385e-10	6	1	3	3	3	4	5	4	5	8	8	5	9	6	3	3	8	2	1	1	1	0	5	0	4	11	2	3	0	0	0	0	0	3	0	0	0	3	8	0	4	21	0	5	5	8	1	1	9	0	0	2	0	0	1	0	2	0	Bacteria	Firmicutes	Negativicutes	Acidaminococcales	Acidaminococcaceae	Acidaminococcus
905	9.21672	4.26002	0.557987	7.63463	0	0	4	3	2	5	6	1	9	5	7	17	7	8	6	11	5	3	5	0	0	0	2	1	8	2	4	14	6	7	0	0	0	1	0	2	0	0	0	4	9	0	3	20	0	3	5	6	1	3	3	0	0	4	0	0	0	3	3	0	Bacteria	Firmicutes	Negativicutes	Acidaminococcales	Acidaminococcaceae	Acidaminococcus	Acidaminococcus fermentans
906	5.55297	3.47267	0.529285	6.56105	0	1.92726e-10	6	2	4	6	7	7	4	5	4	6	8	5	10	7	5	4	1	0	0	0	0	0	4	0	2	10	6	1	0	0	0	1	0	2	0	0	0	3	3	0	1	13	0	4	13	6	1	4	3	0	0	2	5	0	0	1	0	2	Bacteria	Firmicutes	Negativicutes	Veillonellales	Veillonellaceae	Megasphaera
907	7.04459	3.63637	0.530429	6.85553	0	0	8	3	2	7	1	5	7	10	4	6	8	2	4	11	8	4	7	1	0	1	2	0	7	0	2	9	3	8	0	0	1	0	1	4	0	0	0	3	4	0	1	13	2	6	3	5	1	0	8	2	0	0	1	0	1	1	2	2	Bacteria	Firmicutes	Negativicutes	Veillonellales	Veillonellaceae	Megasphaera	Megasphaera elsdenii
911	6.7443	3.24664	0.520674	6.23546	4.50444e-10	1.55195e-09	8	3	2	2	6	3	6	10	4	6	3	8	8	9	5	4	6	0	1	1	0	1	12	0	3	6	6	10	1	1	2	3	0	0	0	0	1	0	4	0	6	16	0	12	4	7	2	2	3	0	1	2	4	0	0	0	2	1	Bacteria	Proteobacteria	Alphaproteobacteria	Rhizobiales	Bradyrhizobiaceae	Nitrobacter
912	7.02953	3.66842	0.565957	6.48181	0	3.25951e-10	5	1	1	5	4	1	7	8	5	6	3	12	2	8	5	5	6	0	0	1	1	0	6	0	3	6	0	6	0	0	1	1	0	2	0	1	2	0	4	0	2	18	2	4	5	6	2	0	6	0	3	1	0	0	1	0	2	3	Bacteria	Proteobacteria	Alphaproteobacteria	Rhizobiales	Bradyrhizobiaceae	Nitrobacter	Nitrobacter hamburgensis
913	4.70047	2.81711	0.47266	5.96012	2.52052e-09	8.40173e-09	5	5	2	3	7	5	4	7	2	7	3	7	4	9	4	2	9	0	0	0	1	0	11	1	4	6	5	10	0	0	0	1	0	2	1	1	2	3	3	0	3	9	2	3	1	5	1	4	9	0	1	4	3	0	1	0	1	4	Bacteria	Proteobacteria	Alphaproteobacteria	Rhizobiales	Bradyrhizobiaceae	Nitrobacter	Nitrobacter winogradskyi
914	4.39397	2.59753	0.484904	5.3568	8.47099e-08	2.63904e-07	5	1	4	4	9	2	7	6	2	4	2	5	4	5	7	1	7	1	0	1	0	2	7	0	5	12	10	3	1	0	0	1	0	6	0	1	1	2	6	0	1	16	1	7	7	9	2	3	4	0	0	5	0	0	0	2	0	2	Bacteria	Proteobacteria	Betaproteobacteria	Nitrosomonadales	Nitrosomonadaceae	Nitrosomonas
915	4.14307	2.63245	0.545029	4.82992	1.36585e-06	3.94366e-06	5	2	2	3	0	4	4	2	3	4	3	5	2	6	5	2	4	0	0	1	0	0	12	0	1	8	4	8	1	0	1	1	0	1	0	0	0	4	2	0	2	15	1	4	3	10	1	1	6	0	0	3	1	0	0	0	0	1	Bacteria	Proteobacteria	Betaproteobacteria	Nitrosomonadales	Nitrosomonadaceae	Nitrosomonas	Nitrosomonas europaea
916	6.66555	4.05879	0.560649	7.23945	0	0	3	5	0	1	8	3	10	12	4	7	2	6	3	7	4	4	7	0	0	1	0	0	5	0	4	2	5	6	1	0	0	1	0	2	0	0	0	3	6	0	2	15	0	13	7	11	1	2	5	0	0	1	1	0	0	0	5	1	Bacteria	Proteobacteria	Betaproteobacteria	Nitrosomonadales	Nitrosomonadaceae	Nitrosomonas	Nitrosomonas eutropha
917	8.36955	3.72723	0.552142	6.75049	0	0	6	3	3	2	3	3	2	9	7	6	4	4	6	8	8	3	4	1	0	1	0	0	2	1	4	7	7	6	1	0	0	1	0	4	0	0	2	3	8	0	1	15	0	7	2	3	1	1	3	0	0	3	2	2	0	1	1	2	Bacteria	Proteobacteria	Betaproteobacteria	Nitrosomonadales	Nitrosomonadaceae	Nitrosomonas	Nitrosomonas marina
919	4.86321	2.57797	0.490801	5.25258	1.4998e-07	4.60039e-07	3	3	2	6	2	6	3	5	3	4	5	8	8	4	6	6	6	0	0	2	1	0	7	1	3	8	6	3	0	0	1	1	0	2	0	0	0	4	11	0	2	14	3	5	8	6	3	2	6	0	0	2	0	0	0	0	5	4	Bacteria	Proteobacteria	Betaproteobacteria	Nitrosomonadales	Thiobacillaceae	Thiobacillus
920	6.28802	3.54407	0.501723	7.06381	0	0	6	3	3	6	6	4	6	13	3	5	4	5	6	8	2	1	8	2	1	1	1	0	5	1	3	7	1	6	0	0	0	1	0	2	2	0	0	2	9	1	5	13	1	6	5	10	0	1	6	0	0	4	1	0	0	1	3	0	Bacteria	Proteobacteria	Acidithiobacillia	Acidithiobacillales	Acidithiobacillaceae	Acidithiobacillus	Acidithiobacillus ferrooxidans
921	7.38493	3.4886	0.554595	6.29036	3.16724e-10	1.1036e-09	6	4	3	4	6	3	3	4	6	8	7	4	7	5	3	2	5	0	0	1	2	0	7	0	6	8	1	10	0	1	0	0	0	1	0	0	0	2	2	0	5	18	1	5	3	11	0	2	6	0	0	4	0	2	0	4	1	1	Bacteria	Proteobacteria	Alphaproteobacteria	Rhizobiales	Xanthobacteraceae	Starkeya	Starkeya novella
923	6.44765	3.70401	0.507712	7.29549	0	0	2	3	5	6	4	4	4	14	3	8	8	5	9	7	8	4	6	2	0	0	1	0	8	0	3	6	5	4	0	0	0	0	0	2	0	1	0	3	1	1	3	9	1	6	11	11	1	3	6	1	0	1	0	0	1	2	0	1	Bacteria	Proteobacteria	Gammaproteobacteria	Chromatiales	Thioalkalibacteraceae	Guyparkeria	Guyparkeria hydrothermalis
924	5.725	3.51849	0.544257	6.46476	1.01458e-10	3.6277e-10	3	2	1	2	8	4	4	6	4	8	5	6	4	8	2	1	5	0	1	1	0	1	6	0	4	6	4	4	1	0	0	0	0	4	0	0	1	1	6	0	4	12	1	1	2	6	0	4	2	0	0	5	1	1	0	0	0	0	Bacteria	Proteobacteria	Betaproteobacteria	Nitrosomonadales	Thiobacillaceae	Thiobacillus	Thiobacillus sp.
927	4.56459	2.96771	0.585687	5.06706	4.04011e-07	1.21797e-06	4	1	0	0	5	2	4	10	3	1	1	5	5	11	5	1	5	0	0	0	0	0	6	1	3	9	4	7	0	0	0	1	0	2	0	0	0	1	4	0	3	17	0	3	4	5	1	3	5	0	1	3	4	0	0	1	2	1	Bacteria	Proteobacteria	Gammaproteobacteria	Chromatiales	Halothiobacillaceae	Halothiobacillus	Halothiobacillus neapolitanus
929	5.12532	2.85118	0.543481	5.24614	1.55319e-07	4.7523e-07	7	2	1	2	8	3	3	3	4	6	4	4	11	1	4	5	4	0	1	0	2	1	10	0	2	12	6	12	0	0	0	2	0	0	0	0	0	2	8	0	1	17	0	6	10	6	1	2	4	0	0	2	1	0	0	0	1	1	Bacteria	Proteobacteria	Acidithiobacillia	Acidithiobacillales	Thermithiobacillaceae	Thermithiobacillus	Thermithiobacillus tepidarius
930	2.62606	2.3125	0.479021	4.82755	1.38222e-06	3.98157e-06	2	6	1	2	1	5	2	7	0	5	2	5	8	6	7	3	9	1	0	0	0	1	6	0	3	8	3	5	0	0	0	0	0	2	0	0	2	2	7	0	5	14	1	2	9	5	2	3	5	0	1	3	3	0	1	0	1	3	Bacteria	Proteobacteria	Acidithiobacillia	Acidithiobacillales	Acidithiobacillaceae	Acidithiobacillus	Acidithiobacillus thiooxidans
931	3.32019	2.19195	0.459893	4.76621	1.8772e-06	5.35722e-06	4	1	3	4	2	3	4	5	1	3	7	10	3	8	5	2	8	1	0	1	1	0	4	1	3	6	3	8	1	1	0	1	0	2	0	0	1	4	7	0	1	19	2	7	4	5	1	1	4	0	1	0	1	1	0	2	2	1	Bacteria	Proteobacteria	Betaproteobacteria	Nitrosomonadales	Thiobacillaceae	Thiobacillus	Thiobacillus thioparus
932	4.75997	3.2564	0.520012	6.26216	3.79681e-10	1.31551e-09	4	2	5	6	1	3	8	10	1	8	4	4	7	7	1	2	5	0	0	0	1	0	7	2	6	2	3	10	0	0	1	1	1	2	0	0	1	0	12	0	3	16	0	7	6	7	4	2	5	0	0	1	1	1	1	0	1	4	Bacteria	Proteobacteria	Gammaproteobacteria	Thiotrichales	Piscirickettsiaceae	Thiomicrospira	Thiomicrospira thyasirae
933	6.60557	3.58613	0.562823	6.37169	1.86958e-10	6.58612e-10	8	3	5	4	5	1	7	8	5	2	2	7	7	10	2	2	7	1	0	1	0	0	7	0	0	4	5	11	0	0	1	1	0	4	0	0	0	4	4	0	1	21	2	1	7	3	2	0	3	0	0	2	0	1	0	0	4	2	Bacteria	Proteobacteria	Gammaproteobacteria	Thiotrichales	Piscirickettsiaceae	Thiomicrospira
934	4.16859	2.84364	0.493946	5.75699	8.56287e-09	2.80862e-08	7	4	3	3	4	2	3	9	2	2	6	2	6	3	3	2	7	0	2	0	0	1	6	0	3	13	2	7	1	0	1	0	0	2	0	0	0	0	4	0	1	16	1	7	6	5	1	2	5	1	1	4	2	0	0	0	3	0	Bacteria	Proteobacteria	Gammaproteobacteria	Thiotrichales	Piscirickettsiaceae	Thiomicrospira	Thiomicrospira pelophila
935	5.50292	3.36412	0.558485	6.02365	1.70526e-09	5.71518e-09	2	8	1	1	6	3	5	4	4	6	5	4	12	7	8	1	7	0	1	0	1	0	5	0	4	8	1	2	0	0	0	1	0	2	1	0	0	0	7	0	1	15	1	5	4	5	0	1	2	0	1	4	0	0	0	0	6	2	Bacteria	Proteobacteria	Gammaproteobacteria	Thiotrichales	Piscirickettsiaceae	Thiomicrospira	Thiomicrospira sp.
936	5.92682	3.49842	0.532843	6.56558	0	1.8751e-10	5	4	3	4	4	1	4	6	4	9	2	4	8	7	1	1	7	0	1	0	0	0	7	0	5	6	2	6	1	0	0	0	0	1	0	0	2	3	3	0	2	9	1	5	7	3	2	1	7	0	1	2	1	0	0	0	5	2	Bacteria	Proteobacteria	Epsilonproteobacteria	Campylobacterales	Helicobacteraceae	Thiovulum
937	2.84285	2.45473	0.47672	5.1492	2.61594e-07	7.94471e-07	5	1	4	4	5	5	1	5	1	5	6	5	7	7	5	0	6	0	0	2	2	1	7	0	3	8	4	7	0	0	0	0	0	0	0	0	0	3	3	0	4	10	1	5	5	7	0	0	8	0	1	2	0	1	0	0	3	1	Bacteria	Proteobacteria	Epsilonproteobacteria	Campylobacterales	Helicobacteraceae	Thiovulum	Thiovulum sp.
939	5.67945	3.71411	0.53949	6.88448	0	0	3	3	1	6	3	6	2	7	4	8	3	7	11	4	3	2	4	0	1	0	0	0	12	1	4	7	2	3	0	0	0	0	0	2	0	0	0	1	7	0	2	16	0	5	2	5	1	1	5	0	1	2	2	1	0	0	1	0	Bacteria	Aquificae	Aquificae	Aquificales	Aquificaceae	Hydrogenobacter
940	4.44633	2.59841	0.515013	5.04534	4.52715e-07	1.36147e-06	5	2	2	5	2	2	1	3	3	7	5	5	8	7	5	5	10	1	0	1	0	0	2	1	1	9	4	2	0	0	0	1	0	3	0	0	1	4	6	0	3	15	0	3	5	4	1	3	8	0	1	1	1	0	0	2	2	0	Bacteria	Aquificae	Aquificae	Aquificales	Aquificaceae	Hydrogenobacter	Hydrogenobacter thermophilus
942	4.85983	3.24872	0.526202	6.17391	6.66226e-10	2.27627e-09	3	1	4	4	1	1	4	4	3	11	4	6	8	7	7	2	6	1	0	2	0	1	4	1	1	10	4	4	0	0	0	0	0	5	0	0	0	1	5	0	1	11	1	7	6	10	1	0	7	0	0	2	0	0	1	0	3	1	Bacteria	Proteobacteria	Alphaproteobacteria	Rickettsiales	Anaplasmataceae
943	3.29233	2.28305	0.48674	4.69049	2.72547e-06	7.65372e-06	3	3	3	2	2	2	5	2	1	9	2	5	6	3	8	5	3	1	0	2	1	0	7	0	5	4	3	5	0	0	0	0	0	2	1	0	0	4	8	0	1	15	4	6	6	8	3	1	6	0	2	3	1	0	0	1	2	3	Bacteria	Proteobacteria	Alphaproteobacteria	Rickettsiales	Anaplasmataceae	Ehrlichia
944	6.42963	3.50772	0.58418	6.00452	1.91895e-09	6.41387e-09	0	3	2	6	0	8	5	3	5	6	4	8	5	6	0	3	9	0	1	0	0	2	2	1	1	11	1	6	0	1	1	1	0	6	0	0	0	3	5	0	6	11	1	3	4	6	2	1	7	0	0	0	0	0	0	1	1	1	Bacteria	Proteobacteria	Alphaproteobacteria	Rickettsiales	Anaplasmataceae	Ehrlichia	Ehrlichia canis
945	3.82686	3.18038	0.478939	6.64046	0	1.1413e-10	3	2	5	2	2	5	3	10	1	8	8	5	4	5	3	2	7	0	0	0	1	0	4	1	1	9	3	6	1	0	1	1	0	1	0	0	0	2	8	0	1	17	0	8	6	8	1	1	6	0	1	0	1	0	1	1	3	1	Bacteria	Proteobacteria	Alphaproteobacteria	Rickettsiales	Anaplasmataceae	Ehrlichia	Ehrlichia chaffeensis
947	5.22847	2.29006	0.554066	4.13319	3.57764e-05	8.9079e-05	3	0	4	3	3	3	3	2	4	4	6	1	6	4	2	4	7	2	1	0	0	0	8	0	3	6	1	6	0	0	2	0	0	3	0	1	3	1	9	0	1	18	1	4	6	10	2	2	6	0	0	2	1	0	1	0	3	1	Bacteria	Proteobacteria	Alphaproteobacteria	Rickettsiales	Anaplasmataceae	Ehrlichia	Ehrlichia ewingii
948	3.77963	1.74288	0.501937	3.4723	0.000516012	0.0011019	5	1	3	2	4	2	2	3	2	4	2	4	6	11	2	5	13	1	1	2	1	0	9	1	2	12	4	4	0	2	0	0	0	2	0	0	1	5	7	0	1	18	1	6	7	5	1	3	3	1	0	1	1	0	0	0	3	0	Bacteria	Proteobacteria	Alphaproteobacteria	Rickettsiales	Anaplasmataceae	Anaplasma	Anaplasma phagocytophilum
949	3.65384	2.85378	0.483333	5.90438	3.5397e-09	1.17354e-08	4	3	3	4	4	8	2	7	1	6	4	3	9	4	5	0	6	0	0	0	1	2	3	0	1	6	5	6	0	1	0	2	0	1	2	1	0	1	6	0	1	9	1	5	4	7	1	3	4	0	0	2	0	1	1	2	2	0	Bacteria	Proteobacteria	Alphaproteobacteria	Rickettsiales	Anaplasmataceae	Anaplasma	Anaplasma platys
950	5.14319	2.85403	0.518803	5.50119	3.77243e-08	1.2021e-07	4	2	2	1	6	5	3	7	3	6	3	6	4	4	6	1	8	0	1	2	1	2	6	0	2	6	2	1	0	0	0	1	0	1	0	0	2	4	9	0	3	15	1	6	8	7	2	1	1	1	1	1	2	1	0	2	0	1	Bacteria	Proteobacteria	Alphaproteobacteria	Rickettsiales	Anaplasmataceae	Neorickettsia	Neorickettsia risticii
951	5.67356	3.01259	0.529264	5.69204	1.25532e-08	4.08476e-08	6	2	3	4	7	2	5	6	4	4	4	1	7	14	6	2	7	0	1	1	0	0	8	0	4	8	3	7	0	0	0	1	0	1	0	0	2	2	4	0	2	12	3	4	6	10	0	2	5	0	0	4	1	0	0	2	0	2	Bacteria	Proteobacteria	Alphaproteobacteria	Rickettsiales	Anaplasmataceae	Neorickettsia	Neorickettsia sennetsu
952	4.94333	2.65105	0.567253	4.67349	2.96129e-06	8.29701e-06	3	0	2	2	1	4	3	6	3	5	4	6	5	5	6	3	8	0	0	2	0	0	4	2	5	5	6	6	0	0	0	0	0	2	0	0	0	0	6	1	2	20	4	6	7	6	2	0	8	0	0	1	1	1	0	3	2	0	Bacteria	Proteobacteria	Alphaproteobacteria	Rickettsiales	Anaplasmataceae
953	3.26352	3.01574	0.482795	6.24641	4.19985e-10	1.45107e-09	6	3	4	3	4	4	3	8	1	5	3	4	8	2	9	3	4	0	0	0	0	0	7	1	2	8	1	4	0	0	0	0	0	4	0	0	1	1	3	0	1	13	1	4	3	3	1	1	3	0	1	2	1	0	1	1	5	0	Bacteria	Proteobacteria	Alphaproteobacteria	Rickettsiales	Anaplasmataceae	Wolbachia
954	5.73164	3.39944	0.53434	6.36194	1.99224e-10	6.98137e-10	4	3	3	4	2	4	2	9	4	5	5	7	8	7	9	4	3	0	1	1	1	2	7	1	1	12	1	8	0	0	0	0	0	1	0	0	0	6	1	0	2	10	1	9	3	4	0	2	4	0	1	1	0	0	0	1	1	1	Bacteria	Proteobacteria	Gammaproteobacteria	Thiotrichales	Francisellaceae	Francisella	Francisella persica
955	4.70977	3.16563	0.516902	6.12425	9.11116e-10	3.09578e-09	6	1	3	6	4	4	1	9	3	2	7	6	7	5	4	0	5	1	0	0	2	1	1	1	1	5	7	2	0	0	0	0	0	4	1	0	0	1	3	0	1	8	3	5	6	4	1	1	5	0	1	0	1	1	0	1	2	0	Bacteria	Proteobacteria	Alphaproteobacteria	Rickettsiales	Anaplasmataceae	Wolbachia	Wolbachia pipientis
956	4.80871	3.01899	0.543021	5.55962	2.7036e-08	8.72817e-08	2	2	0	6	4	4	2	8	2	7	4	6	7	7	4	1	2	0	1	1	0	0	3	2	4	13	4	9	0	0	1	2	1	4	0	0	0	2	3	0	2	15	2	3	4	4	2	0	5	0	0	2	0	1	1	2	1	0	Bacteria	Proteobacteria	Alphaproteobacteria	Rickettsiales	Anaplasmataceae	Wolbachia	Wolbachia sp.
958	3.12328	2.21254	0.556731	3.97416	7.06275e-05	0.000169671	4	1	1	4	3	0	3	4	1	4	0	5	5	3	4	0	5	0	0	0	3	0	5	0	2	8	3	4	0	0	0	1	1	1	0	0	1	3	5	0	1	15	0	6	3	6	2	1	7	1	0	5	0	0	1	1	2	2	Bacteria	Proteobacteria	Oligoflexia	Bdellovibrionales	Bdellovibrionaceae	Bdellovibrio
959	5.03794	2.95297	0.592477	4.9841	6.2251e-07	1.84949e-06	4	3	1	2	6	0	4	7	3	3	2	4	4	7	7	0	2	0	3	1	1	1	6	0	0	7	2	3	0	0	0	1	1	3	0	0	0	2	6	0	0	17	1	3	6	4	1	1	6	0	0	1	0	2	0	1	5	1	Bacteria	Proteobacteria	Oligoflexia	Bdellovibrionales	Bdellovibrionaceae	Bdellovibrio	Bdellovibrio bacteriovorus
960	4.27665	2.93878	0.497664	5.90515	3.52335e-09	1.17128e-08	4	4	3	3	2	3	4	8	2	5	5	8	6	5	5	5	1	0	0	0	3	0	3	0	2	6	9	6	0	0	0	0	0	5	0	0	0	2	7	0	2	13	2	8	6	5	1	1	5	0	3	0	3	1	0	1	2	2	Bacteria	Proteobacteria	Oligoflexia	Bacteriovoracales	Bacteriovoracaceae	Bacteriovorax	Bacteriovorax stolpii
963	1.83632	1.52348	0.468479	3.25197	0.00114608	0.00231855	3	2	2	3	3	4	2	2	0	3	4	2	4	6	4	1	3	0	0	0	0	1	2	3	3	4	2	8	0	1	1	1	0	4	0	0	0	0	10	0	2	13	1	4	2	10	1	4	13	0	0	1	2	0	1	0	2	1	Bacteria	Proteobacteria	Betaproteobacteria	Burkholderiales	Oxalobacteraceae	Herbaspirillum
964	3.32991	2.45814	0.507315	4.8454	1.26354e-06	3.68283e-06	4	2	2	1	1	2	3	6	1	6	5	7	8	4	5	2	6	0	1	1	0	2	2	1	0	8	2	5	0	0	1	1	0	5	2	1	0	2	2	0	0	19	1	6	8	2	2	2	4	0	1	1	3	1	0	0	2	0	Bacteria	Proteobacteria	Betaproteobacteria	Burkholderiales	Oxalobacteraceae	Herbaspirillum	Herbaspirillum seropedicae
965	3.4971	2.39747	0.493786	4.85528	1.20219e-06	3.51234e-06	2	0	1	3	4	5	5	4	1	8	2	5	7	10	3	2	4	0	0	0	1	0	7	1	1	8	2	14	1	0	1	2	0	2	0	0	1	3	2	0	4	17	1	7	6	9	1	1	6	0	2	3	3	1	1	0	3	0	Bacteria	Proteobacteria	Gammaproteobacteria	Oceanospirillales	Oceanospirillaceae	Oceanospirillum
966	3.78708	2.63076	0.563374	4.66965	3.01717e-06	8.39619e-06	4	2	1	0	2	4	2	4	2	8	1	5	7	5	3	0	5	1	0	2	1	0	10	1	3	7	1	9	1	0	1	1	0	3	0	0	0	5	2	0	2	19	0	4	5	4	1	0	1	0	1	1	0	0	0	0	3	2	Bacteria	Proteobacteria	Gammaproteobacteria	Oceanospirillales	Oceanospirillaceae	Oceanospirillum	Oceanospirillum linum
967	6.51624	2.77908	0.544971	5.09951	3.4053e-07	1.02912e-06	7	1	4	5	8	5	1	4	5	5	4	4	10	12	3	3	6	0	2	0	1	0	7	0	3	6	3	5	0	0	0	2	1	2	0	0	0	0	9	0	4	24	2	2	3	8	0	1	9	0	3	1	1	0	1	2	4	1	Bacteria	Proteobacteria	Betaproteobacteria	Nitrosomonadales	Spirillaceae	Spirillum
968	5.42765	2.89606	0.520968	5.559	2.71326e-08	8.73641e-08	3	0	3	5	3	3	3	4	4	7	2	4	9	3	9	3	3	1	0	1	2	0	8	2	1	6	2	6	0	0	0	0	0	7	0	1	0	2	5	0	1	8	0	6	7	8	2	1	8	0	0	2	2	1	1	1	1	1	Bacteria	Proteobacteria	Betaproteobacteria	Nitrosomonadales	Spirillaceae	Spirillum	Spirillum volutans
970	4.22783	2.32599	0.536427	4.33607	1.4505e-05	3.75604e-05	1	2	2	2	2	1	4	7	2	3	7	5	5	6	7	3	10	1	2	1	2	0	8	2	2	8	7	6	1	0	0	0	0	1	0	0	3	3	6	0	5	20	1	3	2	1	1	2	5	0	1	1	0	0	0	0	3	2	Bacteria	Firmicutes	Negativicutes	Selenomonadales	Selenomonadaceae	Selenomonas
971	4.58787	2.66738	0.542152	4.91999	8.65497e-07	2.5529e-06	2	2	4	2	2	2	3	6	3	4	1	4	8	5	8	0	10	1	2	2	1	2	5	0	2	11	5	6	0	0	1	0	0	1	0	0	0	2	4	0	2	13	1	6	9	9	0	2	5	0	1	1	2	0	0	0	0	0	Bacteria	Firmicutes	Negativicutes	Selenomonadales	Selenomonadaceae	Selenomonas	Selenomonas ruminantium
972	6.59025	3.2764	0.55545	5.89865	3.66498e-09	1.21181e-08	7	1	3	3	3	4	4	6	5	5	3	6	6	8	8	1	10	0	1	1	0	3	3	0	2	6	4	5	0	1	0	1	0	1	1	0	0	1	7	0	2	15	0	5	3	4	0	0	6	1	2	1	0	0	1	2	3	0	Bacteria	Firmicutes	Clostridia	Halanaerobiales	Halanaerobiaceae
973	3.5363	2.10602	0.491016	4.2891	1.79395e-05	4.6066e-05	5	3	0	3	4	2	3	6	1	3	4	4	4	7	9	3	3	1	1	1	1	1	6	2	3	5	5	5	0	0	0	0	1	4	1	0	0	3	2	0	1	19	2	4	7	5	2	2	4	0	1	4	1	2	0	0	1	1	Bacteria	Firmicutes	Clostridia	Halanaerobiales	Halobacteroidaceae	Sporohalobacter
974	3.60442	2.08569	0.545876	3.82081	0.000133015	0.000305809	3	1	1	5	6	1	2	3	2	3	3	1	5	10	4	3	4	0	0	0	0	0	2	1	2	7	2	5	0	0	0	2	0	3	0	2	0	0	7	1	2	17	1	2	6	7	1	2	2	0	0	2	1	1	0	0	4	3	Bacteria	Firmicutes	Clostridia	Halanaerobiales	Halobacteroidaceae	Sporohalobacter	Sporohalobacter lortetii
978	4.69829	3.21561	0.591409	5.43721	5.41227e-08	1.70695e-07	2	1	3	3	0	2	5	10	2	6	1	8	7	3	2	2	1	1	1	2	1	1	0	0	3	7	5	2	0	0	0	1	0	6	0	0	2	3	0	0	1	12	2	3	5	5	2	0	1	0	2	2	0	2	0	1	4	1	Bacteria	Bacteroidetes	Cytophagia	Cytophagales	Cytophagaceae	Cytophaga
979	2.90892	2.18475	0.476073	4.58911	4.45132e-06	1.2194e-05	4	1	5	4	3	5	4	4	1	3	7	1	9	6	5	3	4	0	1	0	4	1	8	0	6	4	4	3	0	0	0	0	0	6	0	0	0	3	4	0	0	16	1	5	5	5	0	3	4	0	2	4	2	1	1	0	1	0	Bacteria	Bacteroidetes	Flavobacteriia	Flavobacteriales	Flavobacteriaceae	Cellulophaga	Cellulophaga lytica
981	4.27341	2.77159	0.542641	5.10759	3.26286e-07	9.88503e-07	3	3	2	2	3	6	3	5	3	3	1	1	8	10	9	4	4	0	1	1	0	0	6	0	0	12	2	4	0	0	0	1	0	2	0	0	0	1	6	0	1	9	0	5	4	9	0	2	4	0	1	3	1	0	0	2	2	1	Bacteria	Bacteroidetes	Cytophagia	Cytophagales	Persicobacteraceae	Persicobacter	Persicobacter diffluens
982	4.15897	2.99914	0.547381	5.47908	4.27532e-08	1.35882e-07	3	2	3	4	5	2	2	6	3	2	6	6	6	3	6	1	9	0	0	1	1	0	9	0	3	3	4	8	0	0	0	0	0	5	0	0	0	1	1	0	2	11	0	3	3	3	0	1	2	0	0	0	1	1	0	0	4	2	Bacteria	Bacteroidetes	Bacteroidia	Marinilabiliales	Marinilabiliaceae	Saccharicrinis	Saccharicrinis fermentans
983	5.27252	2.61299	0.556843	4.6925	2.69887e-06	7.59637e-06	3	1	1	3	4	3	2	6	4	2	3	4	5	6	9	4	5	1	1	0	0	0	8	0	3	8	1	5	1	0	1	0	0	1	0	0	0	3	2	0	2	16	0	2	8	6	0	1	6	0	2	3	1	0	2	2	2	1	Bacteria	Bacteroidetes	Flavobacteriia	Flavobacteriales	Flavobacteriaceae	Flavobacterium	Flavobacterium flevense
984	4.57347	2.47329	0.54206	4.56276	5.04851e-06	1.37382e-05	4	0	3	3	6	1	3	4	3	4	2	7	9	4	3	1	5	0	0	0	1	0	5	1	6	9	2	4	1	0	0	0	0	6	0	0	1	1	3	1	3	20	2	7	3	7	0	2	7	0	0	3	0	0	0	0	3	2	Bacteria	Bacteroidetes	Sphingobacteriia	Sphingobacteriales	Sphingobacteriaceae	Pedobacter	Pedobacter heparinus
985	3.96624	2.34629	0.490409	4.78435	1.71541e-06	4.91831e-06	2	4	3	3	5	1	2	6	2	4	2	7	9	8	1	4	6	2	0	0	1	1	2	1	3	9	5	5	0	0	0	1	0	4	0	0	0	2	6	0	5	17	2	5	7	8	1	3	3	0	1	3	1	0	2	1	1	0	Bacteria	Bacteroidetes	Cytophagia	Cytophagales	Cytophagaceae	Cytophaga	Cytophaga hutchinsonii
986	5.06966	2.44623	0.555928	4.40026	1.08119e-05	2.8295e-05	9	0	3	4	5	2	0	3	4	5	3	3	7	8	3	5	5	2	0	0	1	1	6	1	1	9	5	4	1	0	1	0	0	7	0	0	0	2	4	0	1	18	0	4	1	7	1	0	7	0	1	0	2	1	1	0	1	2	Bacteria	Bacteroidetes	Flavobacteriia	Flavobacteriales	Flavobacteriaceae	Flavobacterium	Flavobacterium johnsoniae
987	6.97693	3.31774	0.587866	5.6437	1.66431e-08	5.40133e-08	4	2	5	1	3	3	3	5	6	5	2	2	10	5	3	3	7	0	4	0	0	0	3	0	0	7	0	7	0	0	0	0	0	4	0	0	0	3	2	0	1	12	1	7	8	9	0	2	3	1	2	3	2	0	1	2	2	2	Bacteria	Bacteroidetes	Flavobacteriia	Flavobacteriales	Flavobacteriaceae	Aquimarina	Aquimarina latercula
988	2.6993	1.11886	0.504275	2.21876	0.0265032	0.0431203	2	2	1	2	3	1	0	3	1	4	3	5	7	1	6	5	5	0	0	3	2	1	17	0	4	8	4	3	0	0	0	1	0	7	0	2	1	2	4	0	3	21	1	4	8	3	2	3	5	0	1	5	2	0	0	1	3	1	Bacteria	Bacteroidetes	Flavobacteriia	Flavobacteriales	Flavobacteriaceae	Leeuwenhoekiella	Leeuwenhoekiella marinoflava
989	2.64153	2.15123	0.473002	4.54803	5.41512e-06	1.46387e-05	4	3	5	3	2	2	7	4	0	3	3	5	7	6	2	3	9	0	0	1	2	0	3	1	4	8	2	4	1	0	0	0	0	2	0	3	0	2	11	0	1	16	0	1	4	4	2	4	5	2	2	2	1	2	0	0	3	1	Bacteria	Bacteroidetes	Bacteroidia	Marinilabiliales	Marinilabiliaceae	Marinilabilia	Marinilabilia salmonicolor
990	4.67653	2.40426	0.523418	4.59338	4.36125e-06	1.1974e-05	3	6	3	3	1	3	2	2	3	6	3	7	4	4	5	1	7	0	2	1	1	0	5	0	2	8	3	1	0	0	0	1	0	4	0	1	0	2	6	0	6	21	2	8	5	7	4	0	10	1	1	2	1	1	2	0	1	0	Bacteria	Bacteroidetes	Cytophagia	Cytophagales	Cytophagaceae	Cytophaga	Cytophaga xylanolytica
991	4.48445	2.19888	0.532292	4.13097	3.61235e-05	8.95803e-05	3	1	2	2	2	0	5	2	3	3	5	9	7	2	4	3	6	1	0	1	0	2	6	0	1	7	5	5	0	2	0	1	0	4	0	0	1	1	6	0	4	15	0	5	3	11	1	2	4	1	1	2	0	0	0	1	2	1	Bacteria	Bacteroidetes	Flavobacteriia	Flavobacteriales	Flavobacteriaceae	Flavobacterium	Flavobacterium hydatis
992	5.33565	2.38062	0.545507	4.36406	1.27673e-05	3.32003e-05	4	0	7	2	4	1	3	4	4	3	4	3	8	14	6	2	3	0	0	1	0	0	5	0	5	5	3	8	0	0	1	0	1	6	0	0	0	3	8	0	2	16	1	8	7	5	1	0	3	0	1	2	2	0	1	0	3	3	Bacteria	Bacteroidetes	Cytophagia	Cytophagales	Cytophagaceae	Flexibacter
995	4.34313	2.44198	0.566534	4.31038	1.62971e-05	4.2024e-05	5	2	1	6	3	1	2	4	3	2	4	3	7	9	1	0	3	0	1	1	2	1	3	0	2	11	0	8	0	0	0	2	0	0	1	0	1	1	5	0	2	19	0	3	5	7	1	2	5	0	0	2	1	0	1	2	4	0	Bacteria	Bacteroidetes	Sphingobacteriia	Sphingobacteriales	Sphingobacteriaceae	Solitalea	Solitalea canadensis
996	2.48222	2.2647	0.516246	4.38686	1.15001e-05	3.00321e-05	6	0	3	4	2	2	4	2	1	4	3	4	6	6	5	2	5	0	1	3	0	0	5	0	3	6	5	5	1	0	0	0	0	1	0	0	0	0	5	0	2	16	1	3	10	4	1	1	3	0	1	0	2	0	0	0	0	0	Bacteria	Bacteroidetes	Flavobacteriia	Flavobacteriales	Flavobacteriaceae	Flavobacterium	Flavobacterium columnare
997	2.20689	2.43061	0.484874	5.01287	5.3624e-07	1.60872e-06	4	1	1	5	4	4	3	5	0	4	7	6	7	2	9	2	2	1	0	0	0	0	6	0	2	11	0	2	0	0	0	1	0	3	1	0	1	0	6	0	1	20	1	7	1	6	1	3	5	0	1	2	1	0	0	1	3	1	Bacteria	Bacteroidetes	Cytophagia	Cytophagales	Microscillaceae	Eisenibacter	Eisenibacter elegans
998	4.37729	1.78368	0.601163	2.96704	0.00300681	0.00563776	0	1	2	1	3	0	3	4	3	2	3	3	8	10	5	1	7	0	2	1	0	0	3	1	1	3	7	9	1	0	1	3	0	2	0	0	0	5	5	0	9	18	0	2	8	8	1	4	5	0	2	1	1	0	0	1	0	2	Bacteria	Bacteroidetes	Cytophagia	Cytophagales	Cytophagaceae	Flexibacter	Flexibacter flexilis
999	4.01762	2.7962	0.52954	5.28044	1.28877e-07	3.96297e-07	6	1	3	1	4	1	3	4	2	9	1	5	7	6	4	2	5	0	0	0	1	0	4	1	2	5	1	3	0	0	0	0	1	1	0	0	0	1	6	0	5	15	1	4	6	8	3	1	6	0	0	4	3	0	0	1	2	0	Bacteria	Bacteroidetes	Cytophagia	Cytophagales	Bernardetiaceae	Bernardetia	Bernardetia litoralis
1001	4.73449	2.57661	0.574695	4.48343	7.34523e-06	1.96833e-05	1	3	2	3	5	3	1	4	4	2	1	3	5	8	3	2	3	0	0	1	1	1	6	0	4	6	5	5	1	0	0	0	0	4	0	0	0	1	4	0	3	14	0	4	4	3	0	1	6	0	2	6	2	0	0	0	0	1	Bacteria	Bacteroidetes	Cytophagia	Cytophagales	Bernardetiaceae	Garritya	Garritya polymorpha
1002	2.7371	1.65025	0.522054	3.16106	0.00157195	0.00309359	6	1	5	4	4	1	1	4	1	1	2	2	7	7	14	4	4	0	0	0	0	1	1	1	1	6	3	5	0	0	0	1	1	2	0	0	1	9	5	0	1	10	0	2	8	7	0	1	7	0	1	2	1	1	0	0	4	0	Bacteria	Bacteroidetes	Cytophagia	Cytophagales	Bernardetiaceae	Hugenholtzia	Hugenholtzia roseola
1004	3.88041	2.27566	0.512498	4.44032	8.98264e-06	2.37096e-05	6	0	3	2	7	1	3	4	2	6	2	4	9	4	2	3	4	0	0	2	1	1	2	1	5	12	2	7	0	1	1	0	0	6	0	0	0	1	4	0	3	20	1	11	3	7	1	0	4	0	1	2	0	1	0	1	3	2	Bacteria	Bacteroidetes	Chitinophagia	Chitinophagales	Chitinophagaceae	Chitinophaga	Chitinophaga sancti
1005	2.79362	1.39887	0.514555	2.71861	0.00655575	0.011619	3	2	2	2	3	2	1	4	1	1	2	6	10	6	8	0	5	0	0	0	1	1	4	2	5	6	7	6	0	0	0	2	1	4	0	0	1	1	4	0	0	18	0	6	6	7	4	1	2	0	1	4	1	1	0	0	2	0	Bacteria	Bacteroidetes	Cytophagia	Cytophagales	Cytophagaceae	Flexibacter	Flexibacter sp.
1006	3.4879	2.38292	0.484909	4.91417	8.91592e-07	2.62359e-06	3	2	1	3	9	3	1	8	1	6	3	4	6	4	3	5	2	0	0	2	3	0	7	0	3	7	3	9	0	0	0	2	0	2	0	1	0	3	11	0	3	14	2	8	7	7	2	1	4	1	0	2	2	0	0	0	6	2	Bacteria	Bacteroidetes	Cytophagia	Cytophagales	Flammeovirgaceae	Marivirga	Marivirga tractuosa
1007	2.38308	1.67086	0.48567	3.44031	0.000581046	0.00122378	3	2	6	2	7	3	2	2	1	2	4	2	9	9	8	1	6	0	0	0	0	2	7	0	3	14	6	3	0	0	1	1	0	0	0	0	0	2	8	0	2	12	2	6	8	1	2	0	4	0	1	1	0	0	1	0	2	1	Bacteria	Bacteroidetes	Saprospiria	Saprospirales	Saprospiraceae	Saprospira
1008	4.8033	2.64026	0.545707	4.83824	1.30995e-06	3.80009e-06	6	2	3	1	1	3	2	4	3	6	3	7	9	9	7	3	2	0	0	1	0	0	4	2	2	2	4	6	0	0	1	0	1	1	0	0	0	1	11	0	1	16	0	3	8	7	1	2	5	1	0	1	2	0	2	0	4	0	Bacteria	Bacteroidetes	Saprospiria	Saprospirales	Saprospiraceae	Saprospira	Saprospira grandis
1010	2.42213	1.9935	0.478881	4.16284	3.14317e-05	7.87393e-05	6	2	4	4	3	2	4	3	0	5	2	5	8	8	3	6	9	0	2	0	0	0	4	0	3	7	1	9	1	0	0	1	0	4	0	0	2	1	7	0	4	25	0	8	7	12	0	3	3	0	1	1	0	1	3	0	0	0	Bacteria	Bacteroidetes	Sphingobacteriia	Sphingobacteriales	Sphingobacteriaceae	Sphingobacterium	Sphingobacterium mizutaii
1011	4.12837	2.01202	0.574444	3.50255	0.000460829	0.000996167	5	2	0	2	7	0	4	1	3	2	3	2	9	8	6	1	5	1	0	2	0	1	7	0	3	5	5	6	0	0	0	0	0	4	0	0	0	3	4	1	1	14	1	2	8	6	0	1	1	0	3	2	1	0	0	2	0	1	Bacteria	Bacteroidetes	Cytophagia	Cytophagales	Cytophagaceae	Sporocytophaga
1012	3.96154	1.93599	0.576555	3.35786	0.000785492	0.00163202	5	0	2	0	3	3	2	1	3	4	6	6	3	6	5	2	7	2	0	0	0	0	5	1	1	6	3	3	0	0	0	0	0	0	2	1	1	2	9	0	5	17	0	2	5	11	0	2	1	0	1	2	2	1	0	0	3	0	Bacteria	Bacteroidetes	Cytophagia	Cytophagales	Cytophagaceae	Sporocytophaga	Sporocytophaga cauliformis
1013	3.55933	2.54958	0.541057	4.71221	2.45039e-06	6.94466e-06	4	2	0	2	3	3	7	3	2	3	1	3	7	6	7	1	7	0	1	0	1	3	9	2	3	5	5	3	0	0	0	0	0	1	0	0	1	3	2	0	0	12	0	5	7	7	1	2	3	0	0	1	1	0	0	0	3	1	Bacteria	Bacteroidetes	Flavobacteriia	Flavobacteriales	Flavobacteriaceae	Weeksella
1014	4.4439	2.3058	0.522892	4.40971	1.03508e-05	2.72623e-05	6	2	3	4	3	5	3	4	3	1	4	5	7	10	3	3	8	0	1	1	1	0	5	0	3	13	1	6	0	1	0	2	0	3	0	1	0	2	5	0	0	20	0	10	3	4	0	0	5	0	3	0	1	0	1	1	4	2	Bacteria	Bacteroidetes	Flavobacteriia	Flavobacteriales	Flavobacteriaceae	Weeksella	Weeksella virosa
1015	2.43166	2.04089	0.50209	4.06479	4.80752e-05	0.000118029	4	1	2	2	3	3	2	1	1	6	2	8	5	11	4	3	8	0	0	0	0	0	3	0	2	10	1	6	0	0	0	1	0	3	2	0	1	4	1	0	2	15	0	6	6	7	1	1	4	0	0	2	1	0	0	0	0	1	Bacteria	Bacteroidetes	Flavobacteriia	Flavobacteriales	Flavobacteriaceae	Bergeyella	Bergeyella zoohelcum
1016	4.02618	1.90622	0.582742	3.27113	0.0010712	0.00217781	4	1	4	2	1	4	2	3	3	0	3	8	5	11	8	0	7	2	2	1	0	0	0	1	3	8	3	3	0	0	0	1	0	1	0	1	1	1	10	0	3	15	0	3	1	9	1	1	3	0	1	0	0	0	1	1	3	1	Bacteria	Bacteroidetes	Flavobacteriia	Flavobacteriales	Flavobacteriaceae	Capnocytophaga
1017	4.08496	2.51273	0.546975	4.59386	4.35122e-06	1.19732e-05	1	0	2	8	3	3	3	1	3	4	3	4	5	6	3	1	6	0	0	0	1	0	8	0	1	6	7	6	0	0	0	1	0	4	0	2	1	0	3	0	1	14	2	6	6	9	0	1	4	0	0	2	2	1	0	1	0	1	Bacteria	Bacteroidetes	Flavobacteriia	Flavobacteriales	Flavobacteriaceae	Capnocytophaga	Capnocytophaga gingivalis
1018	2.50545	1.45961	0.479715	3.04266	0.00234501	0.00450681	4	1	1	2	6	2	3	5	0	2	3	5	6	9	7	1	4	1	0	3	1	0	4	0	3	12	6	5	0	1	1	0	0	2	0	0	0	0	5	0	4	19	2	8	6	10	2	3	5	2	0	1	0	2	0	2	3	1	Bacteria	Bacteroidetes	Flavobacteriia	Flavobacteriales	Flavobacteriaceae	Capnocytophaga	Capnocytophaga ochracea
1019	5.74412	2.69613	0.591469	4.55836	5.15557e-06	1.39986e-05	4	0	2	2	1	2	3	4	5	2	1	4	8	3	7	2	8	1	0	0	0	0	5	1	0	9	2	10	0	1	0	1	0	1	0	0	0	1	4	0	1	8	1	3	4	8	1	3	4	1	3	2	1	0	1	0	4	0	Bacteria	Bacteroidetes	Flavobacteriia	Flavobacteriales	Flavobacteriaceae	Capnocytophaga	Capnocytophaga sputigena
1021	2.42501	1.17227	0.488617	2.39917	0.0164324	0.0276497	0	3	6	4	4	2	1	2	1	0	0	7	7	6	4	3	3	0	1	1	1	0	5	2	4	8	5	9	0	0	1	2	0	3	0	0	0	4	9	0	2	14	0	4	7	6	1	5	5	0	1	0	2	0	1	1	2	1	Bacteria	Proteobacteria	Gammaproteobacteria	Thiotrichales	Thiotrichaceae	Beggiatoa
1022	2.4732	1.33087	0.527848	2.52132	0.0116915	0.0198901	2	1	1	2	2	1	2	4	1	1	5	2	5	3	3	1	5	1	0	1	1	2	5	0	4	8	6	3	0	0	0	1	0	4	0	0	1	2	5	0	3	20	1	8	9	9	4	0	2	0	1	0	2	1	0	0	2	0	Bacteria	Proteobacteria	Gammaproteobacteria	Thiotrichales	Thiotrichaceae	Beggiatoa	Beggiatoa alba
1023	1.91059	1.0449	0.459087	2.27603	0.0228442	0.037615	4	1	0	2	2	1	1	5	0	2	2	5	7	8	7	3	7	1	0	0	2	1	7	0	2	8	4	6	0	0	0	1	0	5	1	1	0	3	2	0	2	10	2	6	10	10	2	1	6	1	0	1	3	0	0	1	1	0	Bacteria	Bacteroidetes	Cytophagia	Cytophagales	Microscillaceae	Microscilla
1025	5.4713	3.08389	0.674809	4.57002	4.87685e-06	1.33301e-05	10	2	0	1	0	2	1	3	5	4	1	7	4	7	9	1	5	0	0	0	2	0	2	0	1	4	5	3	0	0	1	1	0	0	0	0	0	0	5	0	1	24	1	6	7	6	0	0	11	0	0	1	0	1	0	1	0	1	Bacteria	Bacteroidetes	Cytophagia	Cytophagales	Flammeovirgaceae	Flammeovirga	Flammeovirga arenaria
1026	3.43476	1.89434	0.515039	3.67805	0.000235023	0.000526553	4	3	5	0	3	1	1	4	2	1	9	5	6	6	4	5	6	0	0	0	0	0	6	0	2	2	1	4	1	2	0	0	0	3	1	1	1	0	4	0	1	12	1	5	5	7	1	1	7	0	1	4	2	0	0	1	3	0	Bacteria	Bacteroidetes	Cytophagia	Cytophagales	Cytophagaceae	Marinoscillum	Marinoscillum furvescens
1027	2.04241	1.48796	0.491069	3.03004	0.0024452	0.00467017	1	1	3	2	3	1	5	2	0	4	2	1	6	8	8	3	6	1	0	0	1	1	6	0	1	4	2	6	2	0	0	0	0	3	0	0	2	3	7	0	4	10	3	4	6	8	0	3	6	0	1	6	0	0	0	0	2	1	Bacteria	Bacteroidetes	Cytophagia	Cytophagales	Microscillaceae	Microscilla	Microscilla marina
1028	4.88533	2.3491	0.538895	4.3591	1.30599e-05	3.38895e-05	4	1	1	0	8	4	2	4	4	2	5	8	7	3	7	5	11	1	0	0	1	1	8	0	4	5	3	6	0	0	0	0	0	2	0	1	0	3	5	0	2	9	3	5	5	7	0	1	2	0	0	5	1	0	2	1	1	0	Bacteria	Bacteroidetes	Cytophagia	Cytophagales	Flammeovirgaceae	Marivirga	Marivirga sericea
1030	6.05275	2.86921	0.51848	5.53388	3.13225e-08	1.0033e-07	5	7	5	3	3	4	6	1	5	3	3	5	7	8	3	2	3	0	0	0	0	0	7	3	3	6	3	8	0	0	0	2	0	2	1	1	0	6	4	0	2	13	1	10	5	10	2	1	3	0	0	4	1	0	1	0	3	1	Bacteria	Proteobacteria	Gammaproteobacteria	Thiotrichales	Thiotrichaceae	Thiothrix
1031	4.47566	2.69556	0.658134	4.09576	4.2078e-05	0.000103719	8	0	0	2	3	2	0	4	4	3	1	5	10	10	7	3	7	0	0	2	0	0	8	0	2	3	4	8	0	0	0	0	0	3	0	0	0	0	3	0	1	20	1	5	4	10	1	0	3	0	0	1	0	0	0	1	1	0	Bacteria	Proteobacteria	Gammaproteobacteria	Thiotrichales	Thiotrichaceae	Thiothrix	Thiothrix nivea
1032	1.66768	1.38219	0.466341	2.96391	0.00303755	0.0056781	3	2	3	1	3	1	4	0	0	5	4	3	11	5	5	4	2	0	0	0	0	0	2	0	2	8	5	9	0	0	0	0	0	5	0	0	0	4	4	0	3	16	1	3	10	6	2	1	4	1	2	4	2	1	0	1	2	0	Bacteria	Proteobacteria	Gammaproteobacteria	Thiotrichales	Thiotrichaceae	Thiothrix	Thiothrix sp.
1033	3.64625	2.23203	0.540087	4.13272	3.58489e-05	8.90791e-05	5	3	5	2	0	2	4	5	2	1	1	3	5	4	2	4	6	3	0	0	0	0	6	0	4	6	3	10	0	0	1	1	0	1	1	0	0	2	7	0	1	15	1	3	8	7	0	3	6	0	3	1	3	0	0	0	3	0	Bacteria	Proteobacteria	Alphaproteobacteria	Rhizobiales	Bradyrhizobiaceae	Afipia
1034	4.43049	2.44827	0.555602	4.40651	1.05048e-05	2.76087e-05	4	1	3	3	2	2	2	3	3	3	4	7	11	5	4	6	7	1	0	1	0	0	9	1	3	4	1	12	0	0	0	0	0	3	0	0	0	2	4	2	3	14	0	5	3	6	0	1	2	0	0	1	0	0	0	0	2	0	Bacteria	Proteobacteria	Alphaproteobacteria	Rhizobiales	Bradyrhizobiaceae	Afipia	Afipia clevelandensis
1035	3.92792	1.72194	0.549451	3.13393	0.00172481	0.00337822	6	3	2	5	5	2	1	2	3	0	2	2	6	7	5	5	6	0	2	0	2	0	7	0	1	8	4	10	0	0	1	0	0	3	0	1	0	1	9	0	2	25	0	5	2	5	0	1	5	0	2	4	1	0	1	0	1	3	Bacteria	Proteobacteria	Alphaproteobacteria	Rhizobiales	Bradyrhizobiaceae	Afipia	Afipia felis
1037	2.43866	1.58913	0.537742	2.95518	0.00312483	0.00581473	2	0	2	1	1	2	2	5	1	0	5	6	6	6	3	2	5	1	0	1	1	0	6	2	3	5	1	10	0	1	0	0	0	1	1	1	0	2	3	0	2	11	0	3	3	6	4	1	3	0	0	3	2	0	0	0	0	0	Bacteria	Proteobacteria	Gammaproteobacteria	Enterobacterales	Enterobacteriaceae		Barophile WHB 46
1041	2.09124	1.58575	0.466442	3.39968	0.00067465	0.00140647	6	1	4	0	2	1	3	4	0	4	5	5	6	9	4	3	4	1	0	0	1	0	2	1	2	7	5	5	0	0	1	1	0	4	0	0	1	5	5	0	1	21	1	3	6	4	0	1	3	0	1	3	3	0	1	1	4	1	Bacteria	Proteobacteria	Alphaproteobacteria	Sphingomonadales	Erythrobacteraceae	Erythrobacter
1042	2.58824	1.88336	0.484852	3.88441	0.000102579	0.000241248	4	1	2	2	4	2	2	4	1	2	7	5	4	3	5	4	4	1	0	0	0	1	5	0	6	3	3	3	0	0	1	0	0	3	0	0	0	1	6	0	3	14	0	6	8	6	1	0	4	0	2	0	1	2	1	1	2	0	Bacteria	Proteobacteria	Alphaproteobacteria	Sphingomonadales	Erythrobacteraceae	Erythrobacter	Erythrobacter sp.
1044	4.35706	2.22098	0.539877	4.11387	3.89081e-05	9.60982e-05	4	2	1	0	4	3	2	4	3	4	3	7	11	10	9	2	6	1	0	1	0	0	5	0	1	9	3	8	0	0	0	2	0	3	1	0	2	0	6	0	3	17	0	3	6	12	2	1	5	0	3	2	0	0	0	0	2	1	Bacteria	Proteobacteria	Alphaproteobacteria	Sphingomonadales	Erythrobacteraceae	Erythrobacter	Erythrobacter longus
1046	2.18097	2.06249	0.461388	4.4702	7.81472e-06	2.07982e-05	3	2	1	2	2	6	4	3	0	5	5	6	10	10	6	3	6	0	1	0	1	1	6	0	3	15	2	5	0	0	1	1	0	4	0	1	0	1	5	0	0	15	1	4	1	7	0	4	8	0	1	0	1	1	1	0	2	0	Bacteria	Proteobacteria	Gammaproteobacteria	Chromatiales	Chromatiaceae
1047	3.82257	2.68552	0.505295	5.31475	1.06804e-07	3.30903e-07	4	3	3	8	3	2	2	4	2	5	2	4	8	5	6	1	4	0	0	0	1	1	5	1	1	9	4	6	0	1	0	0	0	3	0	1	0	0	3	0	1	17	2	1	8	9	0	2	5	0	0	5	1	0	0	1	3	2	Bacteria	Proteobacteria	Gammaproteobacteria	Chromatiales	Chromatiaceae	Chromatium
1048	3.09372	1.61874	0.53507	3.02528	0.002484	0.00472228	4	1	3	3	2	3	2	3	2	0	3	2	4	8	6	4	9	0	1	2	0	1	5	0	7	5	2	3	0	0	0	0	0	7	0	0	0	3	2	0	3	9	1	5	3	3	0	2	4	1	0	1	1	1	0	1	3	0	Bacteria	Proteobacteria	Gammaproteobacteria	Chromatiales	Chromatiaceae	Marichromatium	Marichromatium gracile
1049	2.67646	1.68323	0.504257	3.33803	0.000843745	0.00173256	3	0	3	3	3	3	3	2	1	3	6	3	5	0	3	4	9	1	3	0	0	1	7	0	2	9	2	7	0	0	0	1	0	5	0	0	2	2	7	0	2	14	0	4	11	6	3	0	5	0	1	3	1	2	0	0	0	0	Bacteria	Proteobacteria	Gammaproteobacteria	Chromatiales	Chromatiaceae	Allochromatium	Allochromatium vinosum
1050	1.24668	0.914805	0.454122	2.01445	0.0439626	0.0685349	2	1	1	1	2	2	2	2	0	0	4	9	5	7	6	1	7	0	1	0	1	0	4	1	3	8	3	9	0	0	0	0	0	1	0	0	0	1	8	0	1	12	1	3	6	10	0	0	3	0	1	1	2	0	0	2	3	3	Bacteria	Proteobacteria	Gammaproteobacteria	Chromatiales	Chromatiaceae	Thermochromatium	Thermochromatium tepidum
1051	4.0313	2.23363	0.582505	3.83452	0.000125808	0.000291419	1	1	2	1	1	1	1	3	3	6	1	2	7	10	5	4	6	0	0	1	2	1	4	0	5	4	2	3	0	0	0	0	0	5	1	0	1	4	3	0	1	11	1	8	4	9	1	3	4	0	0	4	0	0	0	0	1	0	Bacteria	Proteobacteria	Gammaproteobacteria	Chromatiales	Ectothiorhodospiraceae	Ectothiorhodospira
1052	2.12509	1.13165	0.49737	2.27527	0.0228895	0.0376391	1	2	2	3	1	1	4	3	0	2	1	1	11	7	10	3	5	1	2	1	1	0	4	1	1	8	3	4	0	0	0	2	0	3	0	0	0	1	4	0	4	19	3	4	9	11	1	3	4	1	1	2	2	0	0	3	1	1	Bacteria	Proteobacteria	Gammaproteobacteria	Chromatiales	Ectothiorhodospiraceae	Halorhodospira	Halorhodospira halochloris
1053	3.35008	1.5959	0.524224	3.04431	0.00233218	0.00448917	7	1	4	1	5	3	1	3	2	3	1	2	6	14	6	4	6	1	1	1	0	0	6	1	4	8	1	4	0	0	1	0	0	5	0	2	0	5	4	0	1	18	1	10	3	7	1	0	5	0	0	1	4	0	0	0	1	3	Bacteria	Proteobacteria	Gammaproteobacteria	Chromatiales	Ectothiorhodospiraceae	Halorhodospira	Halorhodospira halophila
1054	1.70226	1.61289	0.504452	3.19732	0.00138713	0.00274746	0	1	5	0	4	4	1	5	0	2	6	4	6	3	5	2	1	0	1	0	1	1	1	0	4	6	4	2	0	0	0	2	0	10	0	0	0	2	3	0	3	11	0	2	4	12	1	1	9	0	2	3	1	0	0	1	4	0	Bacteria	Proteobacteria	Gammaproteobacteria	Chromatiales	Ectothiorhodospiraceae	Ectothiorhodospira	Ectothiorhodospira shaposhnikovii
1056	4.13753	2.17984	0.565285	3.85618	0.00011517	0.000268295	2	2	1	0	4	1	4	5	3	0	7	3	8	6	8	1	4	0	0	0	0	1	3	1	2	7	4	5	0	0	0	1	0	6	1	0	0	2	10	0	2	13	1	10	3	2	2	2	3	0	0	0	1	0	1	2	2	2	Bacteria	Proteobacteria	Gammaproteobacteria	Chromatiales	Chromatiaceae	Thiocapsa
1058	1.67668	0.997047	0.467537	2.13255	0.0329613	0.0526524	3	0	5	2	5	1	1	3	0	2	2	3	8	4	5	5	12	0	1	1	1	1	6	0	2	11	1	2	0	0	0	0	0	3	0	1	0	3	5	0	1	13	0	5	2	7	0	0	5	1	0	1	4	1	0	2	3	4	Bacteria	Proteobacteria	Gammaproteobacteria	Chromatiales	Chromatiaceae	Thiocapsa	Thiocapsa roseopersicina
1060	4.64588	2.29412	0.587758	3.90317	9.49391e-05	0.000225	0	4	3	2	4	0	2	2	4	2	2	4	9	4	3	2	1	0	1	1	1	0	7	0	3	5	1	5	0	0	0	2	0	4	0	0	1	1	7	0	1	9	0	5	4	4	3	0	6	0	1	5	4	0	0	1	2	0	Bacteria	Proteobacteria	Alphaproteobacteria	Rhodobacterales	Rhodobacteraceae	Rhodobacter
1061	2.84704	1.42109	0.55686	2.55196	0.0107118	0.0184532	1	1	1	0	5	3	1	1	2	2	6	5	7	7	7	1	3	0	0	1	1	1	4	0	2	4	1	6	0	0	1	0	0	0	0	0	0	2	5	0	1	16	0	3	3	6	3	2	2	1	2	2	2	1	0	0	2	0	Bacteria	Proteobacteria	Alphaproteobacteria	Rhodobacterales	Rhodobacteraceae	Rhodobacter	Rhodobacter capsulatus
1062	3.27554	1.91131	0.479391	3.98695	6.69271e-05	0.000161412	4	0	3	3	8	3	2	6	1	2	6	5	2	7	4	3	6	0	0	0	0	0	3	0	6	11	4	6	0	0	1	0	1	5	0	0	1	2	5	0	3	24	1	9	7	8	2	0	6	0	1	3	2	1	1	1	3	0	Bacteria	Proteobacteria	Alphaproteobacteria	Rhodobacterales	Rhodobacteraceae	Rhodobacter	Rhodobacter sp.
1063	3.08886	1.5831	0.472639	3.34948	0.00080962	0.00167086	2	1	5	2	4	1	3	3	1	3	7	4	11	5	7	1	4	0	1	2	0	0	7	1	2	7	1	7	0	0	0	0	0	6	1	1	0	3	6	1	1	13	2	9	7	5	4	3	5	1	1	1	4	1	0	0	1	0	Bacteria	Proteobacteria	Alphaproteobacteria	Rhodobacterales	Rhodobacteraceae	Rhodobacter	Rhodobacter sphaeroides
1064	3.60429	1.58047	0.549545	2.87596	0.00402806	0.00734002	3	0	0	0	1	5	1	4	2	3	2	6	12	10	6	5	7	0	0	1	0	1	3	1	2	12	2	11	0	0	0	0	0	2	0	1	0	3	6	1	2	9	1	2	3	8	2	0	6	1	1	3	3	0	0	2	2	1	Bacteria	Proteobacteria	Betaproteobacteria	Rhodocyclales	Rhodocyclaceae	Rhodocyclus
1066	3.18398	2.05217	0.53684	3.82268	0.000132011	0.000304641	4	2	4	0	3	3	3	1	2	5	2	2	7	5	4	2	8	0	0	0	0	1	11	0	1	9	3	1	0	0	0	0	0	4	0	0	0	2	4	0	1	19	1	4	6	6	3	1	7	1	0	2	0	2	0	0	2	1	Bacteria	Proteobacteria	Betaproteobacteria	Rhodocyclales	Rhodocyclaceae	Rhodocyclus	Rhodocyclus tenuis
1067	2.10718	2.09138	0.537659	3.88979	0.000100331	0.000236866	3	1	5	1	2	1	2	8	0	2	3	6	6	12	5	2	6	1	0	2	0	1	2	0	3	4	4	4	0	0	0	2	0	5	0	0	0	0	12	0	0	24	0	5	5	8	1	0	5	0	1	0	2	0	1	0	4	0	Bacteria	Proteobacteria	Betaproteobacteria	Rhodocyclales	Rhodocyclaceae	Rhodocyclus	Rhodocyclus purpureus
1068	1.82003	1.10475	0.464458	2.37859	0.017379	0.0290044	4	0	4	3	4	1	0	3	0	2	5	4	3	3	9	3	5	0	0	1	1	2	8	1	6	7	1	4	0	0	0	0	1	4	0	0	0	3	4	0	2	15	0	7	6	4	2	1	2	0	2	1	1	1	0	0	1	3	Bacteria	Proteobacteria	Alphaproteobacteria	Rhizobiales	Hyphomicrobiaceae	Rhodomicrobium
1069	2.1391	1.51692	0.455378	3.33112	0.000864985	0.00177063	3	0	2	2	3	4	3	4	0	3	7	3	9	4	7	8	6	0	1	2	0	0	5	0	1	9	4	3	1	0	0	0	0	3	1	0	2	0	4	0	3	18	0	7	8	7	3	1	7	0	2	3	1	1	0	0	1	2	Bacteria	Proteobacteria	Alphaproteobacteria	Rhizobiales	Hyphomicrobiaceae	Rhodomicrobium	Rhodomicrobium vannielii
1070	1.83029	1.80173	0.471444	3.82174	0.000132515	0.000305232	5	2	2	1	5	1	2	4	0	4	4	3	5	2	3	2	2	0	0	2	0	0	8	0	3	10	2	2	0	0	0	1	0	4	0	0	0	0	6	0	2	12	3	7	7	8	2	2	4	1	0	5	2	0	0	0	3	0	Bacteria	Proteobacteria	Alphaproteobacteria	Rhodospirillales	Acetobacteraceae	Rhodopila
1073	2.69883	1.65237	0.516117	3.20153	0.00136699	0.00271194	5	2	4	1	2	1	3	2	1	4	7	1	5	11	10	9	6	0	0	0	0	0	2	0	3	11	6	10	1	0	1	0	0	10	0	0	0	1	10	0	1	17	0	6	6	5	1	0	1	1	0	1	1	0	1	2	3	1	Bacteria	Proteobacteria	Alphaproteobacteria	Rhizobiales	Bradyrhizobiaceae	Rhodopseudomonas
1074	2.50869	1.40453	0.534661	2.62695	0.00861547	0.0150313	2	0	2	3	7	1	3	2	1	1	1	5	9	5	6	2	4	0	2	2	0	0	7	0	2	6	2	4	0	0	1	0	0	6	1	0	0	0	1	0	1	14	1	3	2	7	2	1	5	0	2	1	1	4	0	0	3	1	Bacteria	Proteobacteria	Alphaproteobacteria	Rhizobiales	Beijerinckiaceae	Rhodoblastus	Rhodoblastus acidophilus
1076	3.31188	2.51212	0.557209	4.5084	6.53171e-06	1.75799e-05	2	0	2	0	4	4	5	5	1	6	0	5	4	8	8	4	6	0	1	1	0	1	4	0	1	2	3	5	0	0	0	0	0	2	0	1	0	5	8	1	1	19	0	4	6	6	2	1	3	0	2	2	0	0	2	0	2	0	Bacteria	Proteobacteria	Alphaproteobacteria	Rhizobiales	Bradyrhizobiaceae	Rhodopseudomonas	Rhodopseudomonas palustris
1078	1.97228	1.71167	0.489582	3.49618	0.000471972	0.0010149	4	1	1	0	1	2	5	3	0	4	2	4	6	5	2	5	6	0	0	2	3	0	11	0	4	6	2	6	0	0	1	1	0	3	0	0	0	1	4	0	2	11	1	3	5	4	0	1	5	1	0	3	2	0	1	0	2	1	Bacteria	Proteobacteria	Alphaproteobacteria	Rhizobiales	Bradyrhizobiaceae	Rhodopseudomonas	Rhodopseudomonas sp.
1079	2.5266	1.31744	0.510564	2.58035	0.00986995	0.0170986	1	2	4	2	1	2	0	4	1	2	4	5	6	5	6	1	7	1	0	0	2	2	4	1	4	7	6	4	0	0	0	0	0	3	0	0	1	5	4	0	4	18	2	2	2	12	1	3	5	0	0	3	2	0	1	0	3	0	Bacteria	Proteobacteria	Alphaproteobacteria	Rhizobiales	Hyphomicrobiaceae	Blastochloris	Blastochloris viridis
1080	2.51246	2.29786	0.512687	4.48199	7.39509e-06	1.97738e-05	7	1	2	2	1	1	2	3	1	6	7	3	5	6	4	5	6	0	0	0	1	0	4	1	3	3	1	3	0	0	0	0	0	4	0	0	0	2	3	0	0	15	0	3	8	7	1	2	3	0	3	1	3	0	0	1	1	1	Bacteria	Proteobacteria	Alphaproteobacteria	Rhizobiales	Rhodobiaceae	Afifella	Afifella marina
1081	3.75293	1.18244	0.581572	2.03318	0.0420347	0.0657795	3	0	1	1	3	4	0	3	2	2	2	4	5	1	7	3	5	1	2	1	0	0	9	1	7	7	4	3	1	0	1	1	1	4	1	0	2	1	5	0	1	14	0	6	4	6	1	1	6	0	0	1	1	0	1	2	0	2	Bacteria	Proteobacteria	Alphaproteobacteria	Rhodospirillales	Rhodospirillaceae	Rhodospirillum
1084	2.56713	1.51574	0.475991	3.1844	0.00145055	0.00286846	4	3	2	1	5	2	1	3	1	3	4	4	7	6	7	2	6	0	0	1	3	1	4	0	5	6	1	7	0	0	0	1	0	3	0	1	0	2	4	0	1	17	1	5	9	5	0	4	8	0	1	1	0	1	2	0	2	1	Bacteria	Proteobacteria	Alphaproteobacteria	Rhodospirillales	Rhodospirillaceae	Pararhodospirillum	Pararhodospirillum photometricum
1086	3.21406	1.93747	0.486367	3.98355	6.7893e-05	0.000163421	3	5	1	3	3	2	2	2	2	2	4	7	8	5	7	5	4	0	1	1	2	0	8	0	3	8	1	5	0	0	0	0	0	2	0	0	1	4	4	0	1	11	1	5	3	7	1	3	6	0	1	3	1	0	0	0	4	1	Bacteria	Proteobacteria	Alphaproteobacteria	Rhodothalassiales	Rhodothalassiaceae	Rhodothalassium	Rhodothalassium salexigens
1087	2.18466	1.16866	0.493778	2.36678	0.0179435	0.0299059	2	1	3	2	8	1	2	1	1	1	2	6	5	7	1	2	2	1	2	1	0	0	5	2	1	6	3	6	0	0	0	0	0	4	0	0	0	3	3	0	1	18	2	6	6	12	2	0	4	0	1	2	3	0	0	2	3	0	Bacteria	Proteobacteria	Alphaproteobacteria	Rhodospirillales	Rhodospirillaceae	Rhodovibrio	Rhodovibrio salinarum
1088	2.26009	1.08789	0.539756	2.01552	0.0438505	0.0684468	6	1	2	0	2	0	1	0	1	5	4	3	8	0	4	2	7	0	1	0	0	0	2	3	1	12	4	7	0	0	0	2	0	5	1	0	1	3	5	0	2	13	1	7	4	8	2	3	2	0	1	1	0	0	0	1	2	1	Bacteria	Proteobacteria	Alphaproteobacteria	Rhodospirillales	Rhodospirillaceae	Rhodovibrio	Rhodovibrio sodomensis
1092	1.74394	1.00019	0.468338	2.13561	0.0327108	0.0523203	2	1	1	1	8	1	3	1	0	2	2	6	6	5	8	8	8	0	1	0	2	0	4	2	1	7	0	4	1	0	0	2	0	3	0	1	0	1	3	0	2	9	1	5	4	6	0	0	6	1	0	4	2	1	1	2	3	0	Bacteria	Chlorobi	Chlorobia	Chlorobiales	Chlorobiaceae	Chlorobium	Chlorobium limicola
1094	1.61769	1.25906	0.437529	2.87767	0.00400622	0.00731106	4	2	2	1	4	3	3	0	0	4	3	3	5	9	10	3	2	1	2	1	1	1	6	0	1	9	3	4	0	0	0	0	0	4	0	1	0	2	6	0	2	9	2	6	4	10	0	3	2	0	0	0	2	1	0	1	1	1	Bacteria	Chlorobi	Chlorobia	Chlorobiales	Chlorobiaceae	Chlorobium	Chlorobium phaeovibrioides
1095	3.77505	1.90393	0.526937	3.6132	0.000302445	0.000667876	4	0	1	3	3	3	3	0	3	3	2	10	9	5	7	2	7	0	1	0	2	1	7	0	2	5	3	4	0	0	1	0	0	4	0	0	0	2	3	0	2	10	0	10	6	5	1	1	6	0	0	3	2	0	1	0	3	1	Bacteria	Chlorobi	Chlorobia	Chlorobiales	Chlorobiaceae	Chlorobium	Chlorobium sp.
1096	2.13151	1.32831	0.543589	2.4436	0.0145416	0.0245689	7	1	0	2	0	1	1	2	1	1	3	8	8	6	4	2	10	0	0	0	0	2	1	1	1	10	2	3	2	0	0	0	0	1	0	0	0	1	6	0	0	7	0	4	1	8	2	2	7	0	0	2	3	0	1	2	1	1	Bacteria	Chlorobi	Chlorobia	Chlorobiales	Chlorobiaceae	Chlorobium	Chlorobium phaeobacteroides
1099	1.81292	1.7229	0.502797	3.42663	0.000611121	0.00128492	4	1	0	2	4	1	1	1	0	8	4	4	6	2	6	4	4	1	1	0	2	0	11	0	1	4	3	7	0	0	0	0	0	1	0	2	0	1	5	0	0	7	1	6	4	4	3	2	4	0	2	2	0	0	1	0	7	1	Bacteria	Chlorobi	Chlorobia	Chlorobiales	Chlorobiaceae	Pelodictyon
1100	2.59005	1.64071	0.486631	3.37158	0.000747391	0.00155548	2	2	2	3	8	0	5	1	1	2	6	4	4	4	6	4	8	0	1	0	0	1	10	2	1	10	4	6	0	0	0	0	0	3	0	1	0	2	6	0	3	18	0	2	10	9	0	1	4	1	1	3	0	0	0	2	6	1	Bacteria	Chlorobi	Chlorobia	Chlorobiales	Chlorobiaceae	Pelodictyon	Pelodictyon luteolum
1102	1.58339	1.26074	0.512695	2.45904	0.0139309	0.0236043	5	1	3	2	0	1	2	1	0	4	1	2	6	3	3	3	5	1	0	2	1	0	4	0	6	6	3	5	1	0	0	2	0	3	0	0	0	1	3	0	1	17	2	2	7	4	1	0	4	0	0	1	1	1	1	1	0	0	Bacteria	Chlorobi	Chlorobia	Chlorobiales	Chlorobiaceae	Prosthecochloris	Prosthecochloris aestuarii
1103	2.61604	1.4023	0.546085	2.56792	0.0102312	0.0176996	5	1	1	0	2	1	4	3	1	0	2	7	5	7	8	3	10	0	0	0	1	0	6	0	1	4	4	8	0	0	0	0	0	3	1	0	1	3	7	1	1	13	0	5	6	9	2	0	2	0	2	1	2	3	0	0	0	0	Bacteria	Chlorobi	Chlorobia	Chlorobiales	Chlorobiaceae	Clathrochloris
1104	1.12326	1.0084	0.469761	2.14663	0.0318225	0.0509656	4	0	4	2	3	2	2	2	0	0	2	2	5	5	3	6	4	1	1	0	0	0	2	1	4	6	1	3	0	0	0	0	0	5	0	0	0	1	2	0	2	14	0	4	5	6	1	3	4	0	1	3	2	0	0	0	1	0	Bacteria	Chlorobi	Chlorobia	Chlorobiales	Chlorobiaceae	Clathrochloris	Clathrochloris sulfurica
1106	3.19986	2.0477	0.569072	3.59831	0.00032029	0.000706016	4	1	3	0	2	0	2	6	2	1	3	2	5	6	4	4	3	0	0	1	0	0	3	0	3	6	2	5	0	0	1	1	0	2	0	0	0	1	5	0	3	10	2	10	3	5	4	3	1	0	0	2	1	0	0	0	2	1	Bacteria	Chloroflexi	Chloroflexia	Chloroflexales	Chloroflexaceae
1107	1.77764	0.9965	0.452672	2.20137	0.0277096	0.0449048	3	1	5	1	5	2	2	1	0	3	4	2	6	4	4	5	5	0	0	1	0	1	8	2	6	6	2	4	1	1	0	0	0	4	0	1	1	4	8	0	6	12	0	5	2	3	0	3	3	0	0	5	2	0	1	1	0	1	Bacteria	Chloroflexi	Chloroflexia	Chloroflexales	Chloroflexaceae	Chloroflexus
1108	1.58318	1.05795	0.507126	2.08616	0.036964	0.0585898	3	0	0	2	4	0	1	5	0	1	6	1	8	6	3	1	7	1	1	1	1	0	5	0	1	5	5	4	0	0	0	0	0	2	0	0	0	2	7	0	1	19	2	4	5	6	1	2	5	0	1	2	2	0	0	1	3	2	Bacteria	Chloroflexi	Chloroflexia	Chloroflexales	Chloroflexaceae	Chloroflexus	Chloroflexus aurantiacus
1109	1.59235	1.19299	0.512513	2.32772	0.0199271	0.0330773	3	0	3	0	4	2	1	3	0	3	1	4	7	7	2	1	1	0	0	0	1	1	1	1	1	9	3	10	0	0	1	1	0	5	0	0	0	2	4	0	1	14	1	2	2	4	0	1	4	1	1	1	2	0	1	2	3	0	Bacteria	Chloroflexi	Chloroflexia	Chloroflexales	Roseiflexaceae	Heliothrix
1110	2.41891	1.74188	0.520251	3.34815	0.000813543	0.00167614	4	1	1	3	6	5	0	3	1	1	4	3	7	5	4	2	5	0	0	0	1	0	5	0	4	10	2	5	0	0	0	1	1	0	0	1	0	2	0	0	2	13	2	2	5	5	1	3	5	0	0	1	1	0	0	1	0	1	Bacteria	Chloroflexi	Chloroflexia	Chloroflexales	Roseiflexaceae	Heliothrix	Heliothrix oregonensis
1113	2.64346	1.08985	0.516329	2.11077	0.0347923	0.0552901	4	0	3	0	3	4	1	4	1	1	1	4	10	3	4	6	8	0	0	0	1	0	6	1	4	10	3	6	0	0	0	0	1	3	0	0	1	1	3	0	1	14	1	4	4	4	1	3	7	0	1	2	1	0	0	2	5	3	Bacteria	Proteobacteria	Alphaproteobacteria	Sphingomonadales	Erythrobacteraceae	Porphyrobacter	Porphyrobacter sp.
1237	1.77108	1.11164	0.515236	2.15755	0.0309632	0.0497839	2	2	0	0	4	1	1	3	0	3	4	5	8	11	4	5	2	2	0	0	0	1	2	2	2	4	6	2	1	0	1	2	0	3	0	0	0	5	4	0	4	10	0	4	3	8	0	0	2	0	2	3	1	0	0	0	3	2	Bacteria	Proteobacteria	Gammaproteobacteria	Thiotrichales	Piscirickettsiaceae	Piscirickettsia
1254	1.84536	1.13112	0.511431	2.21168	0.0269889	0.0438525	1	2	3	1	3	0	0	3	0	3	3	6	2	7	5	4	4	0	0	0	1	1	4	0	3	9	0	7	0	0	0	1	1	1	0	0	1	4	5	0	2	20	1	3	7	6	1	1	10	1	0	2	1	0	0	0	1	1	Bacteria	Firmicutes	Bacilli	Lactobacillales	Lactobacillaceae	Pediococcus	Pediococcus acidilactici
1255	2.32813	1.75033	0.542117	3.22869	0.0012436	0.00249531	4	1	2	0	4	1	0	3	1	4	4	6	3	5	1	1	4	1	2	0	0	1	3	0	1	5	2	3	0	0	1	2	0	1	0	0	0	2	3	0	4	19	1	3	4	6	2	1	3	0	0	1	2	0	0	0	2	0	Bacteria	Firmicutes	Bacilli	Lactobacillales	Lactobacillaceae	Pediococcus	Pediococcus pentosaceus
1306	2.80291	1.48633	0.492557	3.01758	0.00254803	0.00481425	2	2	2	2	4	2	2	6	1	0	6	3	11	7	7	4	4	1	0	2	2	2	5	2	4	5	2	4	0	0	0	1	0	1	0	0	0	1	9	0	4	20	0	4	5	7	2	2	7	0	1	1	3	0	0	1	4	2	Bacteria	Firmicutes	Bacilli	Lactobacillales	Streptococcaceae	Streptococcus	Streptococcus sp.
1542	2.99072	1.18349	0.540154	2.19103	0.0284493	0.046043	5	4	5	1	3	1	1	0	2	0	0	9	7	10	4	3	9	0	0	1	2	0	5	1	6	6	2	5	1	0	0	0	1	1	0	0	0	1	6	0	0	17	0	5	11	7	1	2	7	0	1	1	2	0	0	1	2	0	Bacteria	Firmicutes	Clostridia	Clostridiales	Clostridiaceae	Clostridium	Clostridium novyi
1550	1.78792	1.06998	0.435126	2.45901	0.0139323	0.0236043	5	0	6	1	6	3	0	0	0	4	9	4	6	10	8	4	5	1	1	2	1	0	3	0	1	10	2	6	0	0	1	2	0	2	0	0	1	2	1	0	2	14	2	10	8	15	0	3	3	1	0	0	0	2	1	1	1	1	Bacteria	Firmicutes	Clostridia	Clostridiales	Clostridiaceae	Clostridium	Clostridium subterminale
1559	1.79554	0.887494	0.437907	2.02667	0.042696	0.0667295	8	7	5	1	3	0	2	0	0	0	8	0	11	10	5	3	2	0	2	1	0	0	13	0	3	10	4	13	1	0	0	0	0	4	0	0	2	3	7	0	3	19	1	8	9	15	2	1	4	2	0	2	1	1	0	1	1	0	Bacteria	Firmicutes	Clostridia	Clostridiales	Clostridiaceae	Clostridium	Clostridium tertium
1564	1.55131	1.10179	0.392881	2.80438	0.00504139	0.00902607	3	3	10	5	5	0	1	0	0	1	8	3	5	9	6	2	12	0	1	1	2	1	10	1	2	7	4	6	0	0	0	0	0	3	0	0	1	2	3	0	3	17	2	5	5	20	1	3	9	0	1	1	2	1	0	1	1	0	Bacteria	Firmicutes	Clostridia	Clostridiales	Peptococcaceae	Desulfotomaculum	Desulfotomaculum ruminis
1573	2.69943	1.05286	0.393847	2.67327	0.00751158	0.0131613	4	6	3	4	3	3	2	2	0	1	3	14	19	7	6	10	6	0	0	0	0	0	8	2	6	8	3	10	1	0	0	3	0	7	0	1	0	4	5	1	7	24	1	6	12	19	1	3	5	1	2	5	1	1	1	1	2	2	Bacteria	Actinobacteria	Actinobacteria	Micrococcales	Microbacteriaceae	Clavibacter
1575	2.27666	0.838219	0.383247	2.18715	0.0287315	0.0464386	5	2	5	4	3	8	1	1	0	2	7	3	14	9	7	9	3	1	1	0	3	1	11	1	1	9	5	10	0	0	0	1	0	2	0	1	0	7	11	0	1	21	1	11	8	21	1	4	7	0	1	2	2	2	1	5	5	1	Bacteria	Actinobacteria	Actinobacteria	Micrococcales	Microbacteriaceae	Leifsonia	Leifsonia xyli
1585	2.28015	0.798579	0.3886	2.05502	0.0398775	0.0626428	6	3	6	2	4	2	4	0	0	0	9	9	10	12	6	3	12	0	2	4	0	0	6	1	3	12	4	7	1	0	1	1	0	6	2	1	0	2	10	0	2	24	0	11	12	20	1	0	3	1	0	3	3	0	0	3	10	1	Bacteria	Firmicutes	Bacilli	Lactobacillales	Lactobacillaceae	Lactobacillus	Lactobacillus delbrueckii
1587	2.37691	0.689309	0.348168	1.97982	0.0477239	0.07393	7	4	12	1	5	2	0	1	0	2	10	5	10	20	9	2	13	0	2	0	0	2	10	3	6	8	5	9	1	0	1	0	0	7	1	0	1	5	9	0	4	26	2	10	14	18	2	4	4	0	3	3	1	1	0	2	3	2	Bacteria	Firmicutes	Bacilli	Lactobacillales	Lactobacillaceae	Lactobacillus	Lactobacillus helveticus
1588	1.74168	1.06607	0.368048	2.89654	0.003773	0.00695771	12	5	6	2	6	3	0	1	0	0	10	6	22	12	7	7	10	1	0	1	1	1	12	0	5	9	8	6	0	0	0	1	0	4	0	0	1	4	6	0	0	25	3	6	7	20	1	1	3	0	1	1	2	0	1	1	1	1	Bacteria	Firmicutes	Bacilli	Lactobacillales	Lactobacillaceae	Lactobacillus	Lactobacillus hilgardii
1589	2.78544	0.851474	0.377919	2.25306	0.0242551	0.0397784	10	3	6	0	5	4	3	2	0	1	11	4	8	12	5	5	9	1	3	0	2	1	12	2	9	10	6	13	0	1	0	0	0	3	0	2	0	1	7	1	5	16	1	7	10	19	6	4	4	0	2	1	3	0	0	2	7	2	Bacteria	Firmicutes	Bacilli	Lactobacillales	Lactobacillaceae	Lactobacillus	Lactobacillus pentosus
1590	2.53554	0.742772	0.358139	2.07398	0.0380815	0.0600517	8	4	8	1	5	6	1	1	0	1	5	8	12	10	5	4	9	0	3	0	0	6	10	2	5	14	7	11	0	0	1	1	0	5	0	2	3	3	11	0	5	21	3	9	7	16	4	2	5	0	1	4	0	2	0	0	5	1	Bacteria	Firmicutes	Bacilli	Lactobacillales	Lactobacillaceae	Lactobacillus	Lactobacillus plantarum
1593	2.37527	1.08928	0.382384	2.84864	0.00439062	0.0079302	11	5	6	3	4	1	0	3	0	1	9	7	11	8	5	5	9	2	0	0	1	2	7	3	7	6	8	10	1	0	0	0	0	8	1	1	2	3	11	0	3	24	1	4	11	26	1	2	2	1	0	5	0	0	0	1	2	0	Bacteria	Firmicutes	Bacilli	Lactobacillales	Lactobacillaceae	Lactobacillus	Lactobacillus sp. 30A
1596	2.25606	0.713073	0.341499	2.08807	0.0367919	0.0583923	3	4	14	4	4	2	1	1	0	1	6	8	13	13	4	9	10	2	1	2	1	1	9	1	10	10	5	8	0	0	1	0	0	10	0	0	0	2	13	0	4	21	2	11	15	34	2	2	14	0	1	4	2	1	0	1	4	1	Bacteria	Firmicutes	Bacilli	Lactobacillales	Lactobacillaceae	Lactobacillus	Lactobacillus gasseri
1597	2.6414	0.762676	0.336514	2.2664	0.0234268	0.0384713	6	3	6	2	12	5	0	0	0	2	8	13	21	9	2	6	15	1	2	1	2	0	13	0	3	11	7	10	2	0	2	1	0	9	2	0	0	4	6	0	5	23	1	8	9	32	2	1	7	0	2	8	4	1	3	0	2	4	Bacteria	Firmicutes	Bacilli	Lactobacillales	Lactobacillaceae	Lactobacillus	Lactobacillus paracasei
1598	3.1453	0.904601	0.353518	2.55885	0.0105018	0.0181422	10	5	10	1	7	6	1	1	0	3	8	7	9	8	10	7	9	2	3	1	4	0	8	2	8	13	12	9	0	0	1	3	0	6	0	1	0	2	7	1	2	31	2	13	11	27	3	6	5	1	1	2	2	0	1	0	5	3	Bacteria	Firmicutes	Bacilli	Lactobacillales	Lactobacillaceae	Lactobacillus	Lactobacillus reuteri
1599	2.7998	1.01541	0.342967	2.96066	0.00306981	0.00572409	11	2	6	1	5	7	4	2	0	1	17	8	14	5	1	7	11	1	1	1	2	0	13	1	10	10	7	5	0	0	0	2	0	6	1	2	1	3	10	0	6	23	5	8	12	40	4	3	11	0	1	5	2	0	1	1	5	3	Bacteria	Firmicutes	Bacilli	Lactobacillales	Lactobacillaceae	Lactobacillus	Lactobacillus sakei
1600	4.28052	0.900882	0.378308	2.38135	0.0172494	0.0288271	9	8	8	2	5	4	2	2	1	1	6	13	7	3	8	7	12	1	1	5	2	2	15	2	12	9	6	13	0	0	0	4	0	8	3	1	1	8	10	0	3	18	3	15	13	24	2	2	12	2	1	3	3	2	1	2	6	2	Bacteria	Firmicutes	Bacilli	Lactobacillales	Lactobacillaceae	Lactobacillus	Lactobacillus acetotolerans
1601	3.96151	1.12515	0.371768	3.02647	0.00247429	0.00471202	11	11	5	4	2	4	1	4	0	1	15	14	13	6	11	10	9	1	0	4	3	1	15	0	1	15	3	8	1	1	1	0	0	17	2	1	1	5	15	0	2	29	4	9	17	27	3	3	10	1	1	6	6	1	4	2	5	6	Bacteria	Firmicutes	Bacilli	Lactobacillales	Lactobacillaceae	Lactobacillus	Lactobacillus agilis
1602	3.5902	0.759957	0.340533	2.23167	0.0256369	0.0418214	13	6	7	3	8	5	1	0	0	1	11	10	18	11	8	15	10	0	1	3	3	2	8	3	4	14	7	11	0	0	1	2	1	9	2	3	2	2	10	1	1	22	5	13	20	28	1	5	7	0	5	4	2	0	0	1	6	1	Bacteria	Firmicutes	Bacilli	Lactobacillales	Lactobacillaceae	Lactobacillus	Lactobacillus alimentarius
1603	2.70071	1.01947	0.359247	2.8378	0.00454261	0.00819269	9	7	8	2	0	3	1	3	0	2	12	7	18	10	9	7	17	0	1	1	0	2	14	0	4	19	7	7	2	0	0	1	0	8	0	1	0	5	4	0	5	24	0	11	16	28	3	1	8	1	2	3	2	1	1	0	7	1	Bacteria	Firmicutes	Bacilli	Lactobacillales	Lactobacillaceae	Lactobacillus	Lactobacillus amylophilus
1604	3.36726	0.848703	0.335462	2.52996	0.0114077	0.0194747	5	7	10	2	12	4	2	2	0	1	8	9	12	13	9	5	13	1	2	3	1	3	10	4	8	16	15	12	0	0	0	1	0	8	0	1	2	2	10	1	6	20	2	12	14	39	8	0	8	0	4	2	3	1	0	2	2	1	Bacteria	Firmicutes	Bacilli	Lactobacillales	Lactobacillaceae	Lactobacillus	Lactobacillus amylovorus
1605	3.35578	0.761997	0.357832	2.12948	0.0332143	0.0529878	7	4	12	1	8	6	1	0	0	0	16	17	23	15	8	7	11	1	3	2	3	2	12	1	9	11	1	12	0	3	3	4	0	10	0	0	1	4	11	0	6	17	3	12	10	30	1	3	6	1	2	2	1	1	1	1	7	2	Bacteria	Firmicutes	Bacilli	Lactobacillales	Lactobacillaceae	Lactobacillus	Lactobacillus animalis
1606	2.67657	1.06081	0.337589	3.1423	0.00167625	0.00328833	9	7	15	1	7	4	0	1	0	1	14	17	18	18	7	6	11	0	2	2	0	1	7	0	8	7	9	11	0	2	0	0	0	9	1	0	0	8	6	0	5	25	1	17	24	49	2	3	7	0	1	3	1	0	0	2	4	4	Bacteria	Firmicutes	Bacilli	Lactobacillales	Lactobacillaceae	Lactobacillus	Lactobacillus aviarius
1612	3.48523	1.09145	0.308201	3.54135	0.000398087	0.000866632	15	10	12	1	10	4	0	1	0	3	11	10	16	12	6	9	15	1	0	2	2	0	13	2	6	11	6	15	0	1	1	2	0	10	0	2	2	2	6	0	5	23	2	16	17	29	1	4	8	2	3	4	4	0	2	5	3	2	Bacteria	Firmicutes	Bacilli	Lactobacillales	Lactobacillaceae	Lactobacillus	Lactobacillus farciminis
1613	3.28062	1.03338	0.297752	3.47059	0.00051931	0.00110702	13	11	10	4	9	6	2	0	0	1	17	5	22	13	16	8	12	1	2	1	1	1	13	4	4	8	7	14	0	0	0	1	0	13	1	1	2	5	13	0	4	28	4	13	20	29	4	4	7	0	3	7	3	0	0	2	6	5	Bacteria	Firmicutes	Bacilli	Lactobacillales	Lactobacillaceae	Lactobacillus	Lactobacillus fermentum
1614	3.59815	0.695056	0.312308	2.22555	0.0260446	0.0424303	12	7	14	2	5	7	1	0	0	1	15	6	27	15	16	9	18	0	1	1	8	1	9	3	5	17	5	17	1	0	0	4	0	9	2	1	0	5	14	2	7	27	1	13	15	49	2	3	10	0	2	5	4	0	0	1	5	2	Bacteria	Firmicutes	Bacilli	Lactobacillales	Lactobacillaceae	Lactobacillus	Lactobacillus fructivorans
1615	4.59546	0.774487	0.334566	2.3149	0.0206183	0.0341321	9	6	14	2	11	5	2	1	1	1	15	8	26	14	8	8	20	1	2	1	5	0	10	5	4	17	12	12	3	2	0	2	0	9	0	2	1	7	12	0	8	27	2	17	14	47	3	5	3	1	1	7	3	3	0	0	6	3	Bacteria	Firmicutes	Bacilli	Lactobacillales	Leuconostocaceae	Weissella	Weissella halotolerans
1618	4.08039	0.866649	0.28667	3.02316	0.0025015	0.00474091	11	7	15	4	8	4	2	0	0	2	19	21	17	17	12	10	14	1	2	1	4	3	11	1	7	22	12	23	0	0	0	1	0	18	3	3	2	10	10	1	3	25	2	18	27	39	5	8	4	0	2	6	2	0	0	3	8	5	Bacteria	Firmicutes	Bacilli	Lactobacillales	Lactobacillaceae	Lactobacillus	Lactobacillus mali
1620	3.58962	0.899898	0.290216	3.10079	0.00193005	0.00374441	9	8	18	3	11	2	0	1	0	2	23	19	27	14	10	11	14	1	1	2	4	5	11	4	10	17	6	21	0	0	0	2	0	18	0	2	1	4	13	0	6	19	1	18	33	46	4	6	11	1	0	8	2	0	0	0	6	10	Bacteria	Firmicutes	Bacilli	Lactobacillales	Leuconostocaceae	Weissella	Weissella minor
1622	3.97167	1.04006	0.295508	3.51955	0.000432273	0.000937734	12	13	15	1	11	6	0	0	0	5	20	15	36	16	12	10	22	1	2	3	4	2	16	0	7	15	10	19	0	1	1	2	0	11	1	2	1	6	14	0	4	33	6	20	14	63	0	4	11	0	4	4	5	0	0	0	10	3	Bacteria	Firmicutes	Bacilli	Lactobacillales	Lactobacillaceae	Lactobacillus	Lactobacillus murinus
1623	5.10449	0.918688	0.303557	3.02641	0.00247477	0.00471202	16	15	17	6	6	7	0	1	0	0	18	24	25	16	14	21	14	2	2	3	6	3	12	3	12	17	14	12	0	1	1	2	0	16	1	1	2	8	11	1	5	31	2	21	21	64	6	3	14	1	5	7	3	1	1	5	7	5	Bacteria	Firmicutes	Bacilli	Lactobacillales	Lactobacillaceae	Lactobacillus	Lactobacillus ruminis
1624	5.59731	0.876042	0.317256	2.76131	0.00575698	0.0102476	15	9	18	2	8	11	0	3	1	2	11	20	31	14	14	18	15	0	0	2	1	5	11	4	10	22	14	14	3	0	1	3	0	12	3	0	0	3	11	1	8	29	6	29	28	66	11	7	10	0	3	7	6	1	0	2	8	2	Bacteria	Firmicutes	Bacilli	Lactobacillales	Lactobacillaceae	Lactobacillus	Lactobacillus salivarius
1625	4.62187	0.668682	0.280585	2.38318	0.017164	0.0287234	18	7	14	5	5	6	2	1	0	1	21	13	33	13	14	15	13	0	4	2	4	3	16	4	5	24	10	16	0	0	0	3	0	16	4	4	1	13	19	0	4	27	4	20	24	65	1	5	15	1	2	3	4	2	2	4	8	5	Bacteria	Firmicutes	Bacilli	Lactobacillales	Lactobacillaceae	Lactobacillus	Lactobacillus sanfranciscensis
1626	5.60656	0.582254	0.280896	2.07284	0.0381867	0.0601404	15	6	16	4	17	8	1	1	0	1	26	17	34	14	19	14	26	1	3	1	4	4	13	4	11	27	9	13	0	1	5	2	0	19	2	1	1	11	19	1	5	42	4	26	34	73	5	11	8	0	3	11	5	0	5	5	8	4	Bacteria	Firmicutes	Bacilli	Lactobacillales	Lactobacillaceae	Lactobacillus	Lactobacillus sharpeae
1628	5.61907	1.20555	0.290048	4.1564	3.23305e-05	8.08262e-05	14	21	21	2	12	9	0	1	0	4	27	25	30	19	19	15	18	0	3	1	6	2	14	2	5	20	9	21	1	1	2	7	0	23	2	1	0	9	18	1	3	29	5	26	31	62	8	8	15	0	4	12	3	0	0	2	9	3	Bacteria	Firmicutes	Bacilli	Lactobacillales	Lactobacillaceae	Lactobacillus	Lactobacillus vermiforme
1629	5.90459	0.853716	0.28837	2.96049	0.00307146	0.00572409	21	10	16	3	14	7	4	1	0	2	22	19	36	16	14	12	26	3	2	2	8	2	15	1	8	19	11	17	0	1	4	1	0	25	2	2	1	11	20	2	9	42	6	28	28	67	3	3	13	1	0	13	2	0	0	2	13	6	Bacteria	Firmicutes	Bacilli	Lactobacillales	Leuconostocaceae	Weissella	Weissella viridescens
1630	7.02219	0.773799	0.329258	2.35013	0.0187668	0.0312357	14	16	25	8	13	10	1	1	0	2	19	13	42	22	26	13	20	3	4	6	8	4	18	10	6	13	11	16	0	0	5	3	0	30	1	4	0	7	22	2	5	25	9	35	22	76	2	7	10	2	5	5	7	1	2	2	13	6	Bacteria	Firmicutes	Erysipelotrichia	Erysipelotrichales	Erysipelotrichaceae	Kandleria	Kandleria vitulina
1631	5.80348	0.819206	0.270226	3.03156	0.00243295	0.00465715	10	17	16	2	15	7	2	2	0	1	28	20	48	26	18	15	29	1	1	3	4	1	26	4	7	26	8	16	1	0	0	3	0	30	1	1	2	6	26	2	8	43	3	36	25	77	9	6	15	0	4	3	5	2	3	2	13	4	Bacteria	Firmicutes	Bacilli	Lactobacillales	Leuconostocaceae	Fructobacillus	Fructobacillus fructosus
1632	6.1544	0.643716	0.267044	2.41052	0.0159296	0.0268403	22	9	19	3	12	5	2	1	0	4	22	15	40	19	25	18	30	2	1	5	6	4	24	8	11	23	11	12	0	2	2	4	1	13	3	3	4	7	19	0	7	35	4	34	29	70	6	6	15	0	2	5	6	0	0	3	8	5	Bacteria	Firmicutes	Bacilli	Lactobacillales	Lactobacillaceae	Lactobacillus	Lactobacillus oris
1633	5.85301	1.03995	0.280912	3.70205	0.000213867	0.000481788	17	16	29	1	10	7	4	2	0	1	23	22	37	20	24	14	25	2	5	2	5	5	24	1	7	19	11	22	0	0	4	3	0	24	3	3	2	4	21	0	6	27	7	29	32	67	5	3	11	2	1	4	6	3	1	0	7	2	Bacteria	Firmicutes	Bacilli	Lactobacillales	Lactobacillaceae	Lactobacillus	Lactobacillus vaginalis
1634	6.14497	0.720927	0.274674	2.62467	0.00867335	0.0151108	20	19	22	3	15	9	0	1	0	1	16	17	52	19	20	15	29	1	2	2	4	5	21	3	8	25	18	17	2	0	4	3	0	25	2	1	6	7	24	0	7	39	6	29	35	98	5	10	18	1	2	8	5	2	5	1	9	1	Bacteria	Firmicutes	Bacilli	Lactobacillales	Lactobacillaceae	Lactobacillus	Lactobacillus sakei
1637	6.90366	0.716862	0.244712	2.92941	0.00339606	0.00630039	24	13	15	6	12	8	1	3	0	3	30	25	61	19	18	20	31	4	2	1	2	2	23	7	8	26	14	31	1	0	3	2	0	29	3	6	1	10	27	0	6	40	5	48	34	98	7	10	18	2	6	6	11	2	4	1	11	6	Bacteria	Firmicutes	Bacilli	Bacillales	Listeriaceae	Listeria
1638	7.29806	1.00179	0.256584	3.90433	9.44859e-05	0.000224358	23	18	26	3	22	9	3	2	0	4	27	21	33	18	15	19	33	0	3	2	4	3	22	3	9	35	19	20	0	0	3	4	0	34	3	3	5	12	25	1	11	33	10	32	36	98	8	6	13	2	3	10	6	3	2	1	11	3	Bacteria	Firmicutes	Bacilli	Bacillales	Listeriaceae	Listeria	Listeria ivanovii
1639	8.8363	1.27307	0.308399	4.12801	3.65923e-05	9.05605e-05	33	21	28	2	20	4	3	3	1	6	21	34	45	22	16	14	25	1	2	2	8	2	25	10	11	24	11	22	0	1	2	3	0	34	6	1	1	12	18	3	7	29	3	35	26	105	7	7	12	2	4	11	4	0	2	4	8	5	Bacteria	Firmicutes	Bacilli	Bacillales	Listeriaceae	Listeria	Listeria monocytogenes
1640	8.33073	0.934596	0.280609	3.3306	0.0008666	0.00177063	20	21	30	4	21	9	1	1	1	3	41	23	44	31	22	23	26	2	1	8	8	0	27	5	13	31	14	22	2	1	0	5	0	49	1	5	2	10	29	1	8	39	10	43	39	112	12	6	12	3	1	17	8	1	1	3	9	2	Bacteria	Firmicutes	Bacilli	Bacillales	Listeriaceae	Listeria	Listeria seeligeri
1641	7.96658	0.921993	0.265953	3.46675	0.000526789	0.00111982	22	22	33	5	21	11	0	1	0	3	41	20	44	29	22	19	25	3	4	5	10	2	27	3	12	26	14	27	1	2	0	5	1	28	2	1	3	16	20	0	10	35	6	38	44	113	6	13	19	0	6	6	7	4	3	8	12	5	Bacteria	Firmicutes	Bacilli	Bacillales	Listeriaceae	Listeria	Listeria grayi
1642	8.14409	1.00577	0.276107	3.64267	0.00026982	0.000599058	21	25	32	6	23	8	2	1	1	1	24	28	55	27	24	31	28	3	3	4	4	4	41	7	12	34	18	31	3	2	0	2	0	37	1	1	1	9	14	1	5	41	7	41	26	116	11	13	16	0	0	10	9	1	1	3	16	4	Bacteria	Firmicutes	Bacilli	Bacillales	Listeriaceae	Listeria	Listeria innocua
1643	8.43551	0.585526	0.281735	2.07828	0.0376833	0.0595764	29	17	27	1	22	12	1	1	0	2	24	26	36	30	17	33	43	3	4	4	8	7	22	5	10	27	15	33	0	0	2	4	0	44	4	1	1	7	22	3	9	46	7	34	54	116	10	7	24	3	8	7	10	1	5	7	7	4	Bacteria	Firmicutes	Bacilli	Bacillales	Listeriaceae	Listeria	Listeria welshimeri
1645	9.52312	1.00502	0.248819	4.03917	5.36415e-05	0.000130911	35	25	37	3	25	9	3	3	0	3	45	28	62	32	28	30	30	2	3	6	9	3	36	6	14	33	15	34	1	1	4	4	1	40	2	6	0	11	29	2	9	45	4	35	51	120	11	19	20	0	3	18	4	2	1	5	10	10	Bacteria	Actinobacteria	Actinobacteria	Micrococcales	Micrococcaceae	Renibacterium
1646	9.28019	0.866868	0.24194	3.58299	0.000339684	0.000746092	33	23	34	8	22	10	0	1	0	5	33	35	52	36	33	25	45	1	4	3	5	3	35	4	12	39	23	30	2	2	4	5	0	48	6	6	4	14	29	0	14	60	4	55	41	123	11	9	23	3	3	12	6	2	1	7	6	6	Bacteria	Actinobacteria	Actinobacteria	Micrococcales	Micrococcaceae	Renibacterium	Renibacterium salmoninarum
1647	11.0648	1.00917	0.261315	3.86189	0.000112511	0.000262598	35	25	40	3	26	8	3	4	1	5	41	36	69	49	30	34	43	3	6	1	10	7	28	3	17	40	15	31	1	0	6	3	0	30	4	4	5	11	33	1	16	51	6	54	46	147	12	10	20	5	4	8	6	2	2	3	15	4	Bacteria	Firmicutes	Erysipelotrichia	Erysipelotrichales	Erysipelotrichaceae	Erysipelothrix
1648	10.465	0.912576	0.272436	3.34969	0.000809016	0.00167086	31	29	34	6	28	10	2	3	0	2	39	34	58	33	25	21	47	1	5	2	5	6	20	7	14	33	18	36	0	2	7	9	1	51	3	7	4	14	36	1	8	47	5	48	44	155	12	9	24	2	4	20	9	3	0	4	14	6	Bacteria	Firmicutes	Erysipelotrichia	Erysipelotrichales	Erysipelotrichaceae	Erysipelothrix	Erysipelothrix rhusiopathiae
1649	10.1043	0.7559	0.23515	3.21454	0.00130655	0.00260462	33	21	41	5	30	15	1	1	0	1	42	33	62	31	30	33	50	3	1	8	8	3	33	8	16	44	29	28	2	2	3	6	0	45	3	2	4	15	31	3	18	46	6	56	44	147	12	10	28	2	3	14	6	3	1	4	15	7	Bacteria	Firmicutes	Bacilli	Bacillales	Planococcaceae	Kurthia
1650	10.4045	0.912055	0.260853	3.49643	0.000471529	0.0010149	30	32	37	6	19	10	2	5	0	2	48	29	61	31	24	28	37	2	6	12	7	5	40	11	18	54	19	29	3	2	3	3	0	51	4	6	1	15	34	0	11	60	6	51	58	160	16	4	33	2	4	18	11	2	2	4	11	3	Bacteria	Firmicutes	Bacilli	Bacillales	Planococcaceae	Kurthia	Kurthia zopfii
1651	13.0905	1.138	0.267352	4.25656	2.07597e-05	5.26482e-05	40	32	36	7	29	13	5	5	2	2	39	51	71	31	41	25	46	4	2	0	13	5	40	7	31	40	22	36	1	1	1	9	0	42	6	6	2	12	32	2	16	51	7	59	45	171	15	11	22	3	3	10	14	5	1	6	14	4	Bacteria	Firmicutes	Bacilli	Lactobacillales	Carnobacteriaceae	Alloiococcus
1652	10.9736	0.841393	0.251	3.35216	0.000801834	0.00166036	35	26	52	5	27	15	5	1	0	5	41	30	64	36	38	33	56	1	4	8	15	4	38	10	21	40	26	38	0	1	4	8	1	67	3	2	3	14	45	0	12	63	11	48	52	178	14	14	30	1	0	9	9	2	3	4	20	11	Bacteria	Firmicutes	Bacilli	Lactobacillales	Carnobacteriaceae	Alloiococcus	Alloiococcus otitis
1653	11.2145	0.97609	0.244804	3.98723	6.6849e-05	0.000161412	36	36	53	4	31	14	3	2	0	4	40	34	68	34	37	38	52	1	3	3	12	6	37	4	17	36	23	40	2	0	3	7	1	53	5	6	3	10	54	0	22	52	10	61	57	163	12	14	27	3	3	13	8	1	5	5	22	6	Bacteria	Actinobacteria	Actinobacteria	Corynebacteriales	Corynebacteriaceae
1654	12.452	1.08927	0.283717	3.83928	0.000123397	0.000286374	39	35	45	6	28	12	7	1	1	4	43	53	87	45	34	39	56	3	1	3	12	4	43	11	17	45	15	42	0	7	3	8	0	67	1	0	1	21	36	1	8	63	14	54	66	198	15	8	31	1	9	12	5	3	0	6	15	4	Bacteria	Actinobacteria	Actinobacteria	Actinomycetales	Actinomycetaceae	Actinomyces
1655	12.9973	0.794182	0.228125	3.48134	0.000498915	0.00106724	45	24	43	4	38	16	6	5	0	2	42	46	83	41	43	48	71	1	5	7	8	6	46	10	15	53	44	40	1	4	2	8	2	57	4	5	2	13	34	1	23	65	7	71	52	209	9	11	33	4	10	15	20	3	1	5	9	4	Bacteria	Actinobacteria	Actinobacteria	Actinomycetales	Actinomycetaceae	Actinomyces	Actinomyces naeslundii
1656	14.5869	1.24063	0.277557	4.46981	7.8289e-06	2.07982e-05	46	51	51	5	35	14	11	1	0	8	61	44	77	39	37	44	59	2	8	9	4	6	36	12	18	52	25	44	4	3	7	7	0	72	8	7	2	10	47	1	17	56	10	56	55	197	15	16	29	3	2	14	9	4	3	3	20	4	Bacteria	Actinobacteria	Actinobacteria	Actinomycetales	Actinomycetaceae	Actinomyces	Actinomyces viscosus
1657	13.9604	1.05967	0.253236	4.18453	2.8576e-05	7.18782e-05	43	33	42	6	22	19	2	4	2	8	55	49	94	32	37	26	66	4	1	10	13	1	59	13	15	42	34	46	1	1	5	5	1	72	2	7	3	21	51	0	17	61	9	71	64	192	12	10	36	1	5	10	14	0	2	9	19	8	Bacteria	Actinobacteria	Actinobacteria	Actinomycetales	Actinomycetaceae	Actinobaculum	Actinobaculum suis
1658	14.2391	0.869712	0.241853	3.59604	0.000323103	0.000710943	40	34	57	8	28	12	5	1	1	4	54	46	87	45	66	27	67	1	4	5	14	7	41	11	15	54	29	43	2	0	3	4	0	84	8	4	2	18	63	4	17	59	8	73	61	190	20	18	31	4	7	18	14	3	3	3	14	5	Bacteria	Actinobacteria	Actinobacteria	Actinomycetales	Actinomycetaceae	Actinomyces	Actinomyces bovis
1659	14.3329	0.772693	0.249142	3.10141	0.001926	0.00374247	38	35	53	3	31	13	4	4	0	6	68	39	74	52	50	34	69	5	3	7	19	5	63	12	17	59	35	53	4	4	5	3	1	100	4	7	4	25	65	0	23	51	7	66	54	204	20	9	34	5	4	24	14	0	2	7	16	7	Bacteria	Actinobacteria	Actinobacteria	Actinomycetales	Actinomycetaceae	Actinomyces	Actinomyces israelii
1660	15.5208	0.906061	0.257794	3.51467	0.000440293	0.000953451	55	37	50	9	33	21	0	4	2	1	64	54	103	54	60	42	64	6	1	12	16	5	45	11	18	54	31	50	1	5	6	13	0	87	1	6	3	17	46	1	15	73	4	81	77	238	8	11	46	3	6	22	10	2	3	5	20	6	Bacteria	Actinobacteria	Actinobacteria	Actinomycetales	Actinomycetaceae	Schaalia	Schaalia odontolytica
1661	15.5608	1.05234	0.246583	4.2677	1.97502e-05	5.05047e-05	51	48	61	8	36	14	5	2	1	8	57	53	95	47	50	54	59	3	6	7	11	4	56	8	26	69	39	54	3	0	3	7	0	87	8	3	1	23	57	1	21	79	23	79	74	224	15	20	49	4	5	9	12	3	3	5	25	3	Bacteria	Actinobacteria	Actinobacteria	Actinomycetales	Actinomycetaceae	Trueperella	Trueperella pyogenes
1663	17.0735	0.891652	0.235515	3.78596	0.000153116	0.000351368	56	40	78	9	40	19	6	0	1	3	78	62	120	60	58	46	60	1	4	8	10	6	56	13	20	78	37	69	5	2	8	11	0	102	8	12	5	23	57	2	16	67	11	81	67	242	22	17	48	4	5	26	11	1	3	3	23	7	Bacteria	Actinobacteria	Actinobacteria	Micrococcales	Micrococcaceae	Arthrobacter
1664	18.1889	1.04926	0.231508	4.53229	5.83487e-06	1.57388e-05	70	29	74	11	48	13	2	4	4	7	73	70	106	61	61	45	74	2	2	6	17	5	59	9	29	62	48	71	7	2	5	3	0	92	6	7	6	21	48	0	21	72	15	89	74	230	19	20	41	0	7	11	15	1	3	10	18	8	Bacteria	Actinobacteria	Actinobacteria	Micrococcales	Micrococcaceae	Arthrobacter	Arthrobacter glacialis
1665	18.0131	1.01418	0.225763	4.49223	7.04806e-06	1.89282e-05	69	46	65	12	52	16	5	3	1	6	82	56	93	60	61	47	73	4	8	8	21	5	63	17	32	81	41	65	1	5	6	7	1	101	3	10	2	21	45	1	27	85	9	91	100	253	9	19	49	2	14	16	9	3	3	4	22	9	Bacteria	Actinobacteria	Actinobacteria	Micrococcales	Micrococcaceae	Arthrobacter	Arthrobacter globiformis
1667	20.1603	0.77048	0.239972	3.21071	0.00132407	0.00263102	61	38	66	6	50	21	3	8	1	5	90	77	124	76	61	70	86	6	7	11	22	12	83	16	20	78	47	69	2	9	10	7	0	111	8	12	6	31	64	0	17	84	19	93	109	270	18	18	40	4	7	23	15	0	3	3	15	13	Bacteria	Actinobacteria	Actinobacteria	Micrococcales	Micrococcaceae	Arthrobacter	Arthrobacter sp.
1669	19.4398	0.601975	0.258743	2.32654	0.0199898	0.0331368	54	44	86	4	47	22	4	0	0	4	82	84	121	67	75	68	102	5	9	10	11	8	71	26	29	92	48	69	5	4	13	10	2	133	5	6	4	27	72	1	21	82	9	120	94	298	28	16	45	2	9	18	22	0	5	4	36	9	Bacteria	Actinobacteria	Actinobacteria	Micrococcales	Micrococcaceae	Arthrobacter	Arthrobacter sp. NRRL B3728
1670	20.8067	0.92703	0.201007	4.61194	3.9893e-06	1.10019e-05	74	45	75	12	52	24	8	4	1	10	89	75	143	86	71	72	92	4	10	9	18	8	78	15	24	111	48	79	6	3	6	6	0	136	6	8	6	34	77	0	16	85	10	118	100	347	26	15	64	4	10	27	19	2	3	9	23	14	Bacteria	Actinobacteria	Actinobacteria	Micrococcales	Micrococcaceae	Arthrobacter	Arthrobacter citreus
1671	21.08	0.768762	0.225743	3.40548	0.000660488	0.00137936	67	48	103	9	54	19	2	6	1	4	88	77	149	75	97	81	86	8	6	13	14	5	71	21	29	84	58	84	5	2	10	9	0	128	6	13	2	18	71	0	28	92	13	110	126	303	32	22	66	2	8	21	14	8	5	9	28	17	Bacteria	Actinobacteria	Actinobacteria	Micrococcales	Micrococcaceae	Pseudarthrobacter	Pseudarthrobacter oxydans
1672	22.8365	0.81831	0.207973	3.93469	8.33052e-05	0.000198962	86	37	95	13	65	30	5	6	1	7	100	81	148	74	99	85	104	1	9	12	31	8	88	20	24	94	53	96	4	3	9	12	0	132	7	15	4	38	75	2	21	77	17	148	105	327	31	24	52	2	8	30	16	4	5	7	33	8	Bacteria	Actinobacteria	Actinobacteria	Micrococcales	Micrococcaceae	Arthrobacter	Arthrobacter ramosus
1673	23.9814	0.774387	0.216521	3.57651	0.000348218	0.000762115	91	40	112	12	79	26	4	7	0	5	105	91	164	72	85	97	118	4	8	13	23	15	113	19	33	109	62	89	5	4	7	17	3	150	14	8	7	30	78	1	20	91	13	140	119	339	35	18	84	2	7	31	10	5	5	3	36	8	Bacteria	Proteobacteria	Alphaproteobacteria	Rhizobiales	Rhizobiaceae	Rhizobium	Rhizobium viscosum
1676	26.6102	0.8706	0.236573	3.68005	0.00023319	0.000523402	80	66	112	17	66	22	10	1	0	11	127	90	190	99	88	74	106	5	8	16	33	10	116	27	29	113	65	88	4	9	10	13	1	170	9	11	7	34	94	2	34	108	16	165	147	346	33	24	91	5	9	30	18	2	5	1	33	9	Bacteria	Actinobacteria	Actinobacteria	Micrococcales	Micrococcaceae	Pseudarthrobacter	Pseudarthrobacter polychromogenes
1677	26.1446	0.757245	0.208625	3.62969	0.000283757	0.000627735	109	46	100	10	67	26	4	9	0	8	136	111	188	107	107	85	124	7	6	23	17	9	101	17	32	136	58	103	7	7	9	12	1	173	11	8	2	40	125	1	24	108	21	176	155	343	57	30	93	4	5	31	22	2	4	10	29	15	Bacteria	Actinobacteria	Actinobacteria	Micrococcales	Micrococcaceae	Arthrobacter	Arthrobacter pascens
1678	29.695	0.834941	0.226069	3.69329	0.000221367	0.000497773	100	75	126	20	74	26	9	2	0	10	114	95	192	99	104	107	122	11	7	11	24	9	99	18	43	137	62	111	6	5	15	13	3	194	15	11	6	42	122	2	18	109	20	166	142	379	49	34	82	2	12	36	24	10	5	7	30	15	Bacteria	Actinobacteria	Actinobacteria	Bifidobacteriales	Bifidobacteriaceae	Bifidobacterium
1679	29.5896	0.798618	0.213392	3.7425	0.000182202	0.000415786	105	64	132	19	86	34	6	9	0	4	115	106	184	101	129	98	152	6	3	19	15	11	116	32	46	173	70	135	9	6	7	18	0	222	11	16	6	37	127	3	32	105	17	160	140	382	34	31	76	8	16	38	15	8	3	12	36	10	Bacteria	Actinobacteria	Actinobacteria	Bifidobacteriales	Bifidobacteriaceae	Bifidobacterium	Bifidobacterium longum
1680	30.4942	0.974158	0.199133	4.892	9.98145e-07	2.93011e-06	106	76	142	12	91	44	7	5	1	12	143	105	193	120	127	115	135	6	9	17	30	9	109	12	35	153	79	142	2	6	9	11	0	215	13	12	10	47	114	2	34	108	15	170	133	361	34	34	115	3	11	34	33	4	7	9	39	25	Bacteria	Actinobacteria	Actinobacteria	Bifidobacteriales	Bifidobacteriaceae	Bifidobacterium	Bifidobacterium adolescentis
1681	33.2294	0.66045	0.22937	2.8794	0.00398426	0.00729263	106	64	135	18	87	18	12	4	0	8	142	119	248	128	138	118	156	6	7	19	35	12	127	24	35	166	67	122	2	9	14	27	3	221	16	17	5	35	116	4	24	131	18	162	164	409	48	32	105	2	9	45	29	9	8	9	38	18	Bacteria	Actinobacteria	Actinobacteria	Bifidobacteriales	Bifidobacteriaceae	Bifidobacterium	Bifidobacterium bifidum
1682	33.1684	0.733228	0.218449	3.35652	0.000789303	0.00163717	122	64	152	16	99	40	1	5	0	13	153	108	246	121	159	135	152	9	5	19	33	9	124	27	46	179	95	144	8	5	12	17	2	228	15	12	3	34	122	5	30	121	17	175	169	475	34	25	94	4	11	34	42	9	8	11	42	15	Bacteria	Actinobacteria	Actinobacteria	Bifidobacteriales	Bifidobacteriaceae	Bifidobacterium	Bifidobacterium longum
1683	35.5077	0.888701	0.188547	4.71342	2.43591e-06	6.91956e-06	136	70	168	21	75	48	7	7	2	7	165	119	234	115	118	116	130	3	9	19	20	11	137	20	48	175	100	137	9	6	17	17	1	216	12	19	8	47	144	3	38	114	23	210	165	402	34	42	109	6	11	49	33	5	7	14	40	21	Bacteria	Actinobacteria	Actinobacteria	Bifidobacteriales	Bifidobacteriaceae	Bifidobacterium	Bifidobacterium angulatum
1684	35.149	0.626029	0.20955	2.98749	0.00281275	0.00529004	139	68	178	19	89	36	5	3	0	7	152	127	256	155	136	123	155	10	15	16	26	18	138	40	52	173	96	152	11	8	15	19	1	252	13	22	9	36	151	1	45	140	20	188	195	417	46	50	101	5	16	42	24	5	5	12	41	15	Bacteria	Actinobacteria	Actinobacteria	Bifidobacteriales	Bifidobacteriaceae	Bifidobacterium	Bifidobacterium asteroides
1685	37.4739	0.950259	0.190065	4.99967	5.74299e-07	1.71453e-06	158	79	155	22	103	49	10	8	1	14	151	146	275	136	158	107	171	6	6	21	39	11	145	28	49	194	106	179	6	9	7	26	1	268	16	10	6	47	157	4	41	137	17	213	199	414	44	41	116	3	11	41	33	6	7	12	33	25	Bacteria	Actinobacteria	Actinobacteria	Bifidobacteriales	Bifidobacteriaceae	Bifidobacterium	Bifidobacterium breve
1686	42.8484	0.866664	0.202128	4.2877	1.80529e-05	4.62606e-05	123	86	192	21	98	42	15	8	4	11	150	133	278	135	183	137	195	6	8	20	46	11	143	34	55	189	115	177	8	6	17	15	2	288	15	23	7	44	165	3	40	134	27	201	201	471	50	46	111	5	20	52	33	10	8	11	50	22	Bacteria	Actinobacteria	Actinobacteria	Bifidobacteriales	Bifidobacteriaceae	Bifidobacterium	Bifidobacterium catenulatum
1687	42.4067	0.715454	0.192088	3.72462	0.000195613	0.000443919	127	83	148	21	100	53	10	6	2	11	199	136	317	137	180	125	199	12	17	25	39	11	158	34	53	192	124	191	12	9	16	19	1	277	14	23	9	46	199	3	35	176	27	239	172	453	46	51	134	6	17	51	44	5	10	7	59	20	Bacteria	Actinobacteria	Actinobacteria	Bifidobacteriales	Bifidobacteriaceae	Bifidobacterium	Bifidobacterium coryneforme
1688	41.4514	0.760367	0.196415	3.87123	0.000108287	0.000253217	142	86	158	22	110	51	13	6	1	12	175	129	336	160	153	141	205	13	11	17	40	14	171	42	53	230	107	200	9	5	16	14	3	285	18	22	14	53	175	1	36	172	20	257	208	476	54	35	159	3	23	50	22	6	8	18	42	15	Bacteria	Actinobacteria	Actinobacteria	Bifidobacteriales	Bifidobacteriaceae	Bifidobacterium	Bifidobacterium cuniculi
1689	44.9456	0.654266	0.188736	3.46657	0.000527137	0.00111982	137	88	190	22	106	50	10	5	1	17	166	130	346	175	161	159	189	10	12	25	39	20	185	43	70	236	110	191	7	13	10	20	1	301	15	29	8	50	190	4	45	158	32	277	221	449	64	66	152	6	18	50	36	13	10	18	47	22	Bacteria	Actinobacteria	Actinobacteria	Bifidobacteriales	Bifidobacteriaceae	Bifidobacterium	Bifidobacterium dentium
1690	43.2371	0.638	0.192876	3.30782	0.000940236	0.00191472	161	72	193	25	104	48	9	6	0	15	179	141	317	172	162	159	218	9	11	23	49	11	217	30	55	239	128	180	11	8	16	21	2	296	19	25	7	52	199	4	50	169	28	299	247	485	62	56	130	9	12	60	46	2	4	15	49	25	Bacteria	Actinobacteria	Actinobacteria	Bifidobacteriales	Bifidobacteriaceae	Bifidobacterium	Bifidobacterium pseudolongum
1691	49.863	0.711217	0.190419	3.73501	0.00018771	0.000427562	178	95	194	26	120	59	18	8	2	8	205	157	396	182	203	164	246	8	15	30	44	13	187	45	60	275	130	206	8	7	15	23	2	337	32	23	13	58	208	2	50	167	29	276	299	475	63	58	158	6	18	59	42	18	14	14	50	28	Bacteria	Actinobacteria	Actinobacteria	Bifidobacteriales	Bifidobacteriaceae	Bifidobacterium	Bifidobacterium indicum
1692	51.6824	0.829491	0.171338	4.84126	1.2902e-06	3.75166e-06	165	86	208	30	158	42	20	12	2	21	219	179	389	213	197	172	240	9	17	28	52	19	214	38	71	293	136	202	7	8	17	32	3	313	23	26	10	59	219	1	51	174	26	278	279	493	64	63	148	6	26	50	36	7	14	19	61	30	Bacteria	Actinobacteria	Actinobacteria	Bifidobacteriales	Bifidobacteriaceae	Bifidobacterium	Bifidobacterium magnum
1693	50.241	0.586208	0.160345	3.65591	0.00025627	0.000570004	201	74	185	31	134	53	18	8	0	10	222	172	406	210	220	170	258	11	15	33	57	19	217	37	75	294	144	249	7	9	15	27	2	319	21	31	7	79	254	2	60	181	35	312	278	497	73	62	178	11	24	73	39	17	10	16	49	25	Bacteria	Actinobacteria	Actinobacteria	Bifidobacteriales	Bifidobacteriaceae	Bifidobacterium	Bifidobacterium minimum
1694	54.3744	0.771061	0.160167	4.81412	1.47853e-06	4.24906e-06	193	93	218	30	146	56	10	15	2	21	227	198	426	195	216	176	300	14	19	35	43	29	232	46	83	291	148	243	12	9	16	21	3	332	21	25	7	63	245	1	59	206	32	341	324	522	77	58	177	4	24	65	45	12	9	17	71	29	Bacteria	Actinobacteria	Actinobacteria	Bifidobacteriales	Bifidobacteriaceae	Bifidobacterium	Bifidobacterium pseudolongum
1695	57.2337	0.846847	0.158692	5.33643	9.47967e-08	2.94444e-07	186	99	237	36	159	64	12	14	3	21	222	229	480	210	238	178	276	13	19	23	56	18	216	42	66	341	148	273	13	8	16	27	5	334	16	31	8	64	255	1	76	196	32	353	289	482	61	70	167	9	26	77	54	11	17	12	66	25	Bacteria	Actinobacteria	Actinobacteria	Bifidobacteriales	Bifidobacteriaceae	Bifidobacterium	Bifidobacterium longum
1696	57.2746	0.6423	0.165175	3.88861	0.000100821	0.000237567	198	82	251	29	161	47	15	9	2	21	246	194	511	233	241	208	282	17	18	31	49	16	238	38	93	354	166	267	9	11	15	31	2	326	32	35	10	63	254	2	70	200	32	360	330	551	72	55	187	11	24	81	53	8	8	18	82	38	Bacteria	Actinobacteria	Actinobacteria	Micrococcales	Brevibacteriaceae	Brevibacterium
1697	62.1888	0.777694	0.159648	4.87131	1.10861e-06	3.24664e-06	199	120	237	31	162	69	17	12	2	28	233	204	526	257	247	181	315	19	20	29	49	24	291	38	82	382	185	302	7	12	18	38	4	367	19	28	11	59	255	3	92	225	31	403	361	538	74	63	193	6	31	85	58	16	8	23	83	36	Bacteria	Actinobacteria	Actinobacteria	Corynebacteriales	Corynebacteriaceae	Corynebacterium	Corynebacterium ammoniagenes
1698	63.4341	0.653452	0.145939	4.47756	7.55027e-06	2.0145e-05	212	98	243	31	149	78	18	12	1	22	262	227	524	253	240	203	350	17	14	46	62	23	302	41	96	367	189	289	10	18	12	38	2	326	21	27	14	83	319	5	89	247	30	406	412	569	77	82	208	14	32	88	51	18	10	19	73	27	Bacteria	Actinobacteria	Actinobacteria	Micrococcales	Brevibacteriaceae	Brevibacterium	Brevibacterium epidermidis
1701	65.7009	0.571375	0.141303	4.04361	5.26345e-05	0.000128709	229	96	256	36	189	81	22	9	1	16	270	209	640	274	318	218	394	18	26	41	58	33	323	36	99	405	188	337	10	14	18	26	1	414	14	31	26	88	338	3	65	230	34	450	458	551	93	98	255	12	38	91	77	14	17	16	72	31	Bacteria	Actinobacteria	Actinobacteria	Micrococcales	Brevibacteriaceae	Brevibacterium	Brevibacterium sp.
1702	69.4332	0.617261	0.140778	4.38465	1.16171e-05	3.02733e-05	244	95	266	37	183	91	20	18	0	22	299	230	715	312	306	229	412	18	26	46	70	28	328	48	122	461	223	364	9	16	17	22	5	433	18	35	12	92	370	3	74	270	44	496	484	618	86	94	240	10	29	99	58	14	13	18	91	32	Bacteria	Actinobacteria	Actinobacteria	Micrococcales	Brevibacteriaceae	Brevibacterium	Brevibacterium sterolicum
1703	71.8106	0.370285	0.146374	2.52971	0.0114156	0.0194747	230	82	276	33	194	72	17	8	0	24	277	253	793	308	318	218	457	16	24	41	74	31	326	50	119	470	232	375	15	17	29	43	1	453	20	41	20	99	336	3	102	283	45	524	456	645	94	94	255	14	34	102	68	20	13	25	99	34	Bacteria	Actinobacteria	Actinobacteria	Micrococcales	Brevibacteriaceae	Brevibacterium	Brevibacterium linens
1704	73.5991	0.517047	0.12145	4.25727	2.06939e-05	5.26482e-05	241	92	290	49	209	79	18	18	1	16	290	260	726	364	310	233	440	21	22	50	74	30	348	43	130	470	217	406	10	8	18	37	1	407	18	39	18	103	389	4	97	279	45	486	478	672	126	92	286	14	49	114	79	23	19	27	83	38	Bacteria	Actinobacteria	Actinobacteria	Micrococcales	Brevibacteriaceae	Brevibacterium	Brevibacterium helvolum
1705	77.165	0.473418	0.127375	3.71672	0.000201822	0.000457166	250	92	284	32	223	86	22	16	3	24	283	240	819	351	350	232	479	17	25	37	79	48	381	42	123	541	245	462	12	13	20	46	0	411	34	30	10	113	405	2	90	292	40	547	525	659	87	103	316	12	32	138	72	20	26	27	107	48	Bacteria	Actinobacteria	Actinobacteria	Corynebacteriales	Corynebacteriaceae	Corynebacterium	Corynebacterium stationis
1707	81.5007	0.46102	0.114854	4.01395	5.97098e-05	0.000144858	238	102	270	48	227	101	22	21	2	16	309	271	880	408	339	293	515	25	21	56	77	39	430	40	143	548	262	435	11	12	15	39	6	449	17	48	24	128	426	1	116	324	40	606	564	651	98	105	354	8	61	136	88	17	18	26	107	49	Bacteria	Actinobacteria	Actinobacteria	Micrococcales	Cellulomonadaceae	Cellulomonas
1708	82.9509	0.34861	0.115001	3.03135	0.00243459	0.00465715	249	88	283	44	252	93	21	14	1	16	326	266	835	432	355	302	537	17	33	52	82	38	444	45	144	589	311	464	9	15	28	29	4	458	23	41	20	124	429	3	103	365	50	630	612	675	100	112	321	15	44	137	70	23	26	33	114	50	Bacteria	Actinobacteria	Actinobacteria	Micrococcales	Cellulomonadaceae	Cellulomonas	Cellulomonas fimi
1709	84.8977	0.406538	0.105654	3.84781	0.000119179	0.000277107	244	81	280	54	228	125	25	9	2	28	341	281	899	402	393	268	560	21	21	63	81	44	496	49	144	619	299	490	11	13	23	44	2	452	23	36	15	125	485	3	127	364	59	625	585	709	100	121	334	16	41	163	102	21	26	24	105	40	Bacteria	Actinobacteria	Actinobacteria	Micrococcales	Cellulomonadaceae	Cellulomonas	Cellulomonas biazotea
1710	90.4189	0.33602	0.104089	3.22821	0.00124569	0.00249543	286	74	302	37	241	100	22	25	2	25	357	251	960	468	350	309	601	22	24	55	74	46	498	44	178	650	314	486	18	10	25	35	6	465	31	33	17	148	496	6	116	380	42	681	636	706	113	119	379	24	52	162	90	19	26	22	115	59	Bacteria	Actinobacteria	Actinobacteria	Micrococcales	Promicromonosporaceae	Cellulosimicrobium	Cellulosimicrobium cellulans
1711	88.8472	0.305653	0.0994192	3.07439	0.00210936	0.00407302	297	66	283	54	273	124	13	17	1	20	348	306	1028	492	400	300	618	21	29	60	84	41	531	49	177	666	284	576	17	13	30	37	2	426	26	39	13	119	523	5	114	381	42	683	682	731	107	136	407	15	47	179	115	25	21	32	116	60	Bacteria	Actinobacteria	Actinobacteria	Micrococcales	Cellulomonadaceae	Cellulomonas	Cellulomonas flavigena
1712	100.33	0.309616	0.0977508	3.1674	0.00153806	0.00303176	303	94	288	62	263	114	29	16	4	22	322	296	1096	496	390	324	647	21	35	53	87	49	517	58	198	720	326	566	12	14	38	46	3	456	23	41	30	143	574	9	124	432	58	709	670	842	122	133	382	16	66	142	105	24	27	36	121	70	Bacteria	Actinobacteria	Actinobacteria	Micrococcales	Cellulomonadaceae	Cellulomonas	Cellulomonas gelida
1713	96.443	0.254283	0.0943144	2.69612	0.00701529	0.0123622	282	80	285	61	241	114	32	16	0	28	353	273	1103	488	454	330	702	17	39	67	70	36	560	51	171	769	299	603	23	12	17	34	5	459	20	40	23	159	551	8	138	438	60	747	744	840	113	143	449	17	42	183	111	28	28	40	136	78	Bacteria	Actinobacteria	Actinobacteria	Micrococcales	Cellulomonadaceae	Oerskovia	Oerskovia turbata
1714	101.926	0.261641	0.0822527	3.18094	0.00146796	0.00289823	298	51	301	48	273	148	29	25	4	30	332	317	1104	541	416	313	713	29	32	61	79	49	598	58	193	778	348	609	17	9	23	46	8	454	24	48	22	154	567	4	125	470	66	743	724	830	102	163	441	19	60	156	128	20	35	36	143	53	Bacteria	Actinobacteria	Actinobacteria	Micrococcales	Cellulomonadaceae	Cellulomonas	Cellulomonas uda
1716	102.463	0.202926	0.0960898	2.11184	0.0347003	0.0552153	298	73	283	60	315	145	28	11	0	32	335	334	1245	606	402	324	858	18	44	50	79	60	622	55	196	877	352	662	25	19	14	55	4	488	22	47	15	162	646	3	152	505	65	780	814	899	117	177	483	25	49	186	120	33	34	31	136	72	Bacteria	Actinobacteria	Actinobacteria	Corynebacteriales	Corynebacteriaceae	Corynebacterium
1727	123.337	-0.305278	0.0944272	-3.23295	0.0012252	0.00246241	301	41	236	46	376	121	32	20	1	23	275	310	1475	801	473	359	1203	38	41	64	72	79	912	72	314	1049	404	753	32	5	23	51	2	449	32	61	35	273	900	7	206	768	72	921	1085	1213	129	207	697	21	101	260	194	41	41	54	218	114	Bacteria	Actinobacteria	Actinobacteria	Corynebacteriales	Corynebacteriaceae	Corynebacterium	Corynebacterium variabile
1728	127.036	-0.276916	0.108463	-2.5531	0.0106769	0.0184188	303	33	248	53	380	139	35	16	0	30	295	314	1524	902	484	381	1222	38	33	81	79	73	974	63	322	1118	389	801	24	14	10	50	7	471	23	57	27	253	926	9	218	827	105	892	1108	1142	111	233	713	26	100	261	168	49	59	41	205	132	Bacteria	Actinobacteria	Actinobacteria	Corynebacteriales	Corynebacteriaceae		coryneform bacterium
1731	129.689	-0.253599	0.119979	-2.1137	0.0345408	0.0550327	305	21	224	71	368	152	30	26	0	35	289	311	1532	909	462	379	1286	35	33	67	77	77	1089	57	353	1122	449	763	23	18	17	49	8	434	17	49	39	272	932	5	243	829	95	882	1090	1177	135	229	729	27	87	272	216	47	48	50	221	139	Bacteria	Firmicutes	Clostridia	Clostridiales	Peptostreptococcaceae	Peptoclostridium	Peptoclostridium acidaminophilum
1732	130.279	-0.367284	0.130428	-2.81599	0.00486268	0.00873152	266	20	217	67	382	133	26	24	0	30	272	332	1461	944	417	329	1423	33	45	49	87	91	1104	51	341	1121	443	789	21	20	14	43	7	408	26	54	26	261	969	7	282	908	113	927	1147	1339	134	228	745	25	98	260	215	53	52	50	228	134	Bacteria	Firmicutes	Clostridia	Clostridiales	Eubacteriaceae	Eubacterium	Eubacterium oxidoreducens
1735	132.677	-0.48699	0.142663	-3.41358	0.000641145	0.00134346	282	19	189	57	333	127	37	22	1	25	212	326	1435	934	444	368	1437	39	36	64	56	106	1136	51	376	1134	477	800	36	14	12	49	9	380	23	49	28	322	987	5	285	963	127	895	1188	1328	120	211	850	19	117	270	245	51	46	66	225	136	Bacteria	Firmicutes	Erysipelotrichia	Erysipelotrichales	Erysipelotrichaceae	Holdemanella	Holdemanella biformis
1736	131.722	-0.526685	0.143805	-3.66248	0.000249783	0.000557592	252	28	143	56	325	126	37	18	0	30	234	304	1426	1066	431	344	1437	41	39	59	68	97	1160	48	391	1133	420	790	32	13	10	44	7	408	29	39	49	291	990	7	257	960	125	896	1167	1237	119	240	822	21	138	284	219	41	60	51	202	148	Bacteria	Firmicutes	Clostridia	Clostridiales	Eubacteriaceae	Eubacterium	Eubacterium limosum
1737	132.128	-0.550516	0.153712	-3.58147	0.000342	0.000749116	260	25	165	52	343	105	29	24	1	33	202	281	1466	1063	425	340	1406	36	42	67	71	86	1239	48	379	1141	467	768	35	7	10	49	6	387	22	42	40	335	1115	8	267	1086	119	875	1191	1283	108	240	839	18	101	329	205	52	45	61	209	183	Bacteria	Firmicutes	Clostridia	Clostridiales	Peptostreptococcaceae	Paeniclostridium	[Eubacterium] tenue
1740	130.753	-0.851646	0.170803	-4.98613	6.16003e-07	1.83458e-06	223	13	133	53	332	93	22	10	0	24	205	285	1389	1048	382	352	1518	44	38	54	58	105	1240	43	400	1171	426	770	44	13	10	45	6	373	25	40	30	363	1017	9	299	1061	108	872	1156	1358	109	227	850	17	114	312	250	62	63	71	235	150	Bacteria	Thermodesulfobacteria	Thermodesulfobacteria	Thermodesulfobacteriales	Thermodesulfobacteriaceae	Thermodesulfobacterium
1741	128.847	-0.743346	0.160874	-4.62066	3.82515e-06	1.05967e-05	248	18	146	44	308	103	29	14	0	25	199	283	1314	1030	380	340	1553	37	33	61	64	128	1222	46	370	1126	400	755	27	12	12	52	10	372	16	47	31	323	1076	3	295	1015	114	852	1122	1333	123	248	840	32	116	305	208	45	51	56	236	167	Bacteria	Thermodesulfobacteria	Thermodesulfobacteria	Thermodesulfobacteriales	Thermodesulfobacteriaceae	Thermodesulfobacterium	Thermodesulfobacterium commune
1743	126.988	-0.864442	0.172879	-5.00028	5.72468e-07	1.71323e-06	212	14	121	43	282	107	26	15	2	19	157	251	1282	1059	377	323	1571	39	43	75	53	107	1251	38	389	1165	458	712	28	9	18	50	3	348	15	51	46	360	1082	4	280	1110	129	800	1088	1274	102	240	862	19	97	300	201	50	49	60	236	172	Bacteria	Actinobacteria	Actinobacteria	Propionibacteriales	Propionibacteriaceae	Propionibacterium
1744	125.238	-0.955268	0.178202	-5.36059	8.29521e-08	2.59621e-07	197	17	100	35	279	85	28	11	1	21	165	230	1222	1023	376	342	1456	39	39	64	64	108	1191	35	406	1131	438	660	26	6	14	41	10	305	13	39	30	321	1050	9	272	1094	124	808	1125	1248	105	208	799	20	101	343	229	54	48	64	233	190	Bacteria	Actinobacteria	Actinobacteria	Propionibacteriales	Propionibacteriaceae	Propionibacterium	Propionibacterium freudenreichii
1747	124.622	-1.11395	0.183309	-6.07689	1.22539e-09	4.12939e-09	195	12	100	30	239	89	32	11	2	12	113	187	1155	974	385	323	1576	55	43	72	40	115	1223	42	417	1008	410	626	40	12	12	41	8	310	22	44	36	366	1007	5	302	1024	127	743	1043	1283	92	213	801	20	105	293	240	45	50	53	217	163	Bacteria	Actinobacteria	Actinobacteria	Propionibacteriales	Propionibacteriaceae	Cutibacterium	Cutibacterium acnes
1748	122.245	-1.12262	0.183837	-6.10657	1.01793e-09	3.4492e-09	160	15	97	25	238	88	15	16	1	24	112	198	1189	947	376	311	1538	41	31	49	55	92	1195	32	374	991	380	700	36	10	11	39	9	287	19	34	45	353	1061	7	296	1086	146	706	1093	1305	109	243	800	25	103	261	210	59	49	64	220	138	Bacteria	Actinobacteria	Actinobacteria	Propionibacteriales	Propionibacteriaceae	Acidipropionibacterium	Acidipropionibacterium acidipropionici
1749	117.709	-1.10832	0.194082	-5.71056	1.12606e-08	3.68366e-08	159	13	106	36	213	64	26	15	1	15	133	164	1175	1000	356	289	1512	36	29	46	38	97	1087	32	383	1060	385	616	28	8	9	39	6	259	17	35	42	332	1008	7	292	987	126	678	1084	1242	94	225	731	25	106	305	248	49	49	70	223	171	Bacteria	Actinobacteria	Actinobacteria	Propionibacteriales	Propionibacteriaceae	Acidipropionibacterium	Acidipropionibacterium jensenii
1750	121.498	-1.30359	0.183922	-7.08772	0	0	162	12	72	43	227	71	12	10	0	18	118	156	1073	915	376	306	1422	46	31	63	50	91	1137	54	372	1010	422	678	37	14	20	32	14	289	15	32	30	346	1006	7	317	1077	118	688	1033	1212	79	248	715	23	114	263	220	64	55	62	223	158	Bacteria	Actinobacteria	Actinobacteria	Propionibacteriales	Propionibacteriaceae	Pseudopropionibacterium	Pseudopropionibacterium propionicum
1751	111.338	-1.22908	0.192628	-6.38057	1.7643e-10	6.27193e-10	126	22	76	39	186	76	12	8	0	21	102	157	1057	812	328	245	1413	36	37	48	32	89	1080	38	353	996	360	587	33	7	13	38	8	232	16	41	27	324	944	7	277	1066	122	680	1031	1153	82	218	697	23	95	265	214	55	43	51	243	176	Bacteria	Actinobacteria	Actinobacteria	Propionibacteriales	Propionibacteriaceae	Acidipropionibacterium	Acidipropionibacterium thoenii
1752	107.314	-1.37369	0.193333	-7.10528	0	0	143	9	71	38	179	61	10	8	0	15	107	151	1016	881	348	273	1358	28	30	56	32	101	1115	39	349	945	406	625	24	11	19	33	4	244	23	38	35	337	965	3	286	1067	121	634	1025	1149	71	207	684	20	113	255	222	39	50	44	225	149	Bacteria	Actinobacteria	Actinobacteria	Propionibacteriales	Propionibacteriaceae	Propionibacterium	Propionibacterium freudenreichii
1753	109.016	-1.34673	0.198175	-6.79568	0	0	146	15	72	26	165	74	14	12	0	12	100	147	922	868	326	287	1429	35	27	65	37	107	1014	43	359	923	391	549	31	8	7	39	6	240	13	25	35	332	923	10	278	991	117	620	1021	1168	73	206	707	23	98	271	223	44	56	40	223	157	Bacteria	Actinobacteria	Actinobacteria	Propionibacteriales	Propionibacteriaceae	Propioniferax	Propioniferax innocua
1754	107.018	-1.35683	0.197621	-6.86581	0	0	125	10	56	27	181	57	20	9	2	11	84	154	931	832	323	277	1288	39	32	48	45	82	1092	31	365	894	368	600	26	5	16	29	9	216	12	33	34	332	951	7	266	980	108	592	915	1127	82	224	721	17	111	256	190	52	43	58	191	140	Bacteria	Firmicutes	Clostridia	Thermoanaerobacterales	Thermoanaerobacteraceae	Thermoanaerobacter
1755	104.892	-1.41973	0.209378	-6.78069	0	0	97	4	75	19	163	66	30	3	1	14	72	138	878	777	325	267	1311	34	34	47	48	87	1040	52	330	829	388	538	29	6	11	37	8	202	12	36	45	289	848	7	295	1008	116	567	888	1051	73	196	657	19	104	231	196	61	35	56	174	138	Bacteria	Firmicutes	Clostridia	Thermoanaerobacterales	Thermoanaerobacteraceae	Thermoanaerobacter	Thermoanaerobacter sp.
1757	96.7263	-1.56922	0.199879	-7.85083	0	0	84	12	66	24	121	44	9	7	2	16	75	95	804	718	305	258	1211	41	24	50	37	87	958	28	339	839	326	505	22	7	14	25	5	208	13	29	27	295	888	6	276	939	108	594	872	987	63	201	550	20	114	251	187	35	37	48	223	128	Bacteria	Firmicutes	Clostridia	Thermoanaerobacterales	Thermoanaerobacteraceae	Thermoanaerobacter	Thermoanaerobacter ethanolicus
1762	82.2039	-1.83965	0.202426	-9.08805	0	0	78	15	32	15	77	47	7	4	0	10	56	71	671	577	267	223	1008	27	33	28	34	72	835	38	285	719	298	443	23	9	9	31	3	177	17	22	32	262	717	4	244	793	85	439	744	780	55	166	502	13	89	233	156	30	49	41	186	132	Bacteria	Actinobacteria	Actinobacteria	Corynebacteriales	Mycobacteriaceae
1763	79.7831	-1.90495	0.210047	-9.0692	0	0	61	8	42	11	84	35	10	6	1	9	45	59	619	548	322	212	956	24	26	47	31	77	779	36	303	665	291	438	9	10	9	18	6	153	9	24	24	265	672	3	239	814	84	415	701	822	73	176	489	16	79	228	175	38	31	43	175	107	Bacteria	Actinobacteria	Actinobacteria	Corynebacteriales	Mycobacteriaceae	Mycobacterium
1764	78.0089	-2.06863	0.203692	-10.1557	0	0	57	11	41	15	66	36	10	3	0	6	38	42	538	532	266	199	970	33	30	37	41	72	758	40	306	640	280	426	18	6	9	31	4	169	11	26	25	247	681	5	216	747	83	374	674	765	51	155	432	16	95	220	157	28	39	47	158	129	Bacteria	Actinobacteria	Actinobacteria	Corynebacteriales	Mycobacteriaceae	Mycobacterium	Mycobacterium avium
1765	78.4894	-1.84269	0.20505	-8.98652	0	0	59	12	41	19	53	29	7	9	1	9	35	80	562	517	269	208	939	32	26	39	45	65	725	22	275	625	270	368	23	5	11	33	5	144	11	23	26	263	615	5	231	679	83	388	637	769	63	153	431	18	76	218	164	37	34	43	152	121	Bacteria	Actinobacteria	Actinobacteria	Corynebacteriales	Mycobacteriaceae	Mycobacterium	Mycobacterium tuberculosis
1766	72.8219	-1.87922	0.213839	-8.78802	0	0	52	8	42	16	68	31	13	4	1	5	42	51	512	480	236	217	815	25	27	32	33	58	704	33	244	566	247	379	16	4	12	19	3	146	11	16	23	211	616	8	219	693	77	369	605	748	45	141	404	13	99	211	170	32	39	34	158	119	Bacteria	Actinobacteria	Actinobacteria	Corynebacteriales	Mycobacteriaceae	Mycolicibacterium	Mycolicibacterium fortuitum
1767	70.8383	-1.95929	0.206846	-9.47222	0	0	60	9	36	20	61	26	9	3	0	8	26	52	510	431	260	173	789	29	28	42	32	60	612	37	261	597	257	365	20	3	12	26	1	132	11	24	24	234	589	8	160	694	74	301	585	679	59	130	404	17	73	192	136	35	28	44	175	118	Bacteria	Actinobacteria	Actinobacteria	Corynebacteriales	Mycobacteriaceae	Mycobacterium	Mycobacterium intracellulare
1768	67.2832	-2.02961	0.231159	-8.78015	0	0	50	4	27	18	62	26	13	3	0	6	27	33	478	439	240	188	781	28	30	39	31	60	630	31	249	519	244	343	18	8	7	20	5	110	9	12	19	217	532	2	189	634	86	329	557	635	47	140	405	19	82	167	138	32	26	33	137	123	Bacteria	Actinobacteria	Actinobacteria	Corynebacteriales	Mycobacteriaceae	Mycobacterium	Mycobacterium kansasii
1769	66.9498	-2.01271	0.228741	-8.79905	0	0	32	7	29	15	45	28	9	7	1	6	34	38	429	386	234	172	778	29	22	46	22	65	613	24	245	462	235	303	20	4	10	14	2	131	12	20	26	186	502	8	189	580	91	282	530	638	60	125	394	11	71	200	143	35	28	34	152	95	Bacteria	Actinobacteria	Actinobacteria	Corynebacteriales	Mycobacteriaceae	Mycobacterium	Mycobacterium leprae
1770	67.8134	-2.24237	0.235128	-9.53681	0	0	35	2	23	13	44	29	12	3	0	7	26	30	420	383	213	178	681	33	26	32	33	65	592	30	252	482	216	305	23	3	7	28	4	117	16	18	20	215	519	10	184	557	82	306	529	591	48	129	351	18	78	173	133	24	36	37	159	116	Bacteria	Actinobacteria	Actinobacteria	Corynebacteriales	Mycobacteriaceae	Mycobacterium	Mycobacterium avium
1771	61.4895	-2.02241	0.236845	-8.53896	0	0	43	7	22	13	48	24	5	9	1	4	34	32	362	385	232	162	670	31	31	29	27	69	580	22	200	451	200	317	15	3	9	17	1	96	13	18	21	203	470	4	198	518	63	241	508	588	47	125	299	10	72	172	136	31	41	35	131	89	Bacteria	Actinobacteria	Actinobacteria	Corynebacteriales	Mycobacteriaceae	Mycolicibacterium	Mycolicibacterium phlei
1772	59.2973	-2.43391	0.229663	-10.5978	0	0	34	3	21	8	47	13	7	2	0	5	28	38	364	342	202	158	662	30	17	34	26	61	521	29	208	449	217	302	26	6	9	24	3	107	7	13	25	190	426	2	171	494	52	238	448	571	45	129	302	20	72	164	133	31	27	34	139	101	Bacteria	Actinobacteria	Actinobacteria	Corynebacteriales	Mycobacteriaceae	Mycolicibacterium	Mycolicibacterium smegmatis
1773	56.9086	-2.2324	0.22959	-9.72343	0	0	32	8	20	13	33	24	8	2	0	3	29	28	327	316	198	159	563	25	23	24	29	56	518	28	220	421	183	293	16	7	6	16	3	100	6	18	15	191	449	6	179	476	81	233	435	493	45	113	294	15	68	169	106	28	31	35	111	83	Bacteria	Actinobacteria	Actinobacteria	Corynebacteriales	Mycobacteriaceae	Mycobacterium	Mycobacterium tuberculosis
1774	54.8896	-2.03917	0.234177	-8.70781	0	0	35	11	25	12	43	21	5	5	0	7	18	27	314	289	180	147	592	17	29	37	24	55	500	23	199	354	180	273	14	3	8	20	3	108	13	12	18	201	433	3	182	448	79	222	400	502	46	100	287	13	71	160	130	26	25	22	113	88	Bacteria	Actinobacteria	Actinobacteria	Corynebacteriales	Mycobacteriaceae	Mycobacteroides	Mycobacteroides chelonae
1775	54.2337	-2.14901	0.235365	-9.13055	0	0	45	7	17	9	39	29	6	3	0	4	27	21	296	292	159	146	475	27	16	34	26	58	475	30	201	350	192	290	15	3	9	23	4	90	8	13	15	164	435	4	152	416	78	198	410	474	49	115	252	15	55	156	105	29	18	37	142	103	Bacteria	Actinobacteria	Actinobacteria	Corynebacteriales	Mycobacteriaceae	Mycobacterium	Mycobacterium cookii
1776	52.9367	-2.45511	0.253172	-9.69741	0	0	30	5	13	9	46	11	9	1	0	4	20	12	251	262	164	129	479	29	20	33	27	60	429	30	181	349	202	261	16	4	4	19	6	88	11	17	18	161	387	4	154	407	73	185	346	405	39	114	260	9	67	163	120	35	22	37	106	69	Bacteria	Actinobacteria	Actinobacteria	Corynebacteriales	Mycobacteriaceae	Mycolicibacterium	Mycolicibacterium flavescens
1777	50.7432	-2.11051	0.25736	-8.20064	0	0	30	12	23	11	34	27	3	1	0	7	17	18	208	231	154	112	456	11	26	29	29	55	421	31	176	301	150	250	15	5	2	19	4	87	11	17	16	176	384	3	151	422	57	148	370	428	48	113	243	10	76	158	120	29	33	23	131	82	Bacteria	Actinobacteria	Actinobacteria	Corynebacteriales	Mycobacteriaceae	Mycobacterium	Mycobacterium gastri
1778	51.3294	-2.03973	0.277168	-7.35919	0	0	17	12	18	12	28	29	7	2	0	8	16	10	216	238	166	148	436	29	21	30	15	48	375	25	188	296	170	248	13	4	6	21	6	86	7	10	18	157	338	3	163	389	69	153	349	399	45	105	220	19	48	149	114	24	32	22	110	97	Bacteria	Actinobacteria	Actinobacteria	Corynebacteriales	Mycobacteriaceae	Mycobacterium	Mycobacterium gordonae
1779	47.3308	-1.80385	0.253463	-7.11683	0	0	27	11	21	8	38	21	7	3	0	12	26	16	229	200	152	144	410	22	21	29	25	44	381	31	168	310	145	231	13	2	3	16	4	81	13	9	15	148	323	3	158	417	67	160	309	329	36	98	218	15	51	166	95	23	20	20	93	78	Bacteria	Actinobacteria	Actinobacteria	Corynebacteriales	Mycobacteriaceae	Mycolicibacterium	Mycolicibacterium komossense
1780	47.2677	-2.06025	0.262332	-7.85361	0	0	20	9	20	4	29	16	2	7	1	9	22	27	214	213	149	114	362	21	24	28	29	48	400	28	176	264	154	235	10	3	10	19	2	82	11	14	15	157	316	1	134	340	72	156	312	365	34	108	224	8	57	151	110	32	20	22	98	90	Bacteria	Actinobacteria	Actinobacteria	Corynebacteriales	Mycobacteriaceae	Mycobacterium	Mycobacterium malmoense
1781	47.3406	-2.24632	0.263368	-8.52923	0	0	22	17	18	7	28	22	6	0	0	2	13	15	210	204	142	115	343	20	20	20	24	58	355	28	167	219	142	221	12	4	13	19	6	92	7	21	16	124	330	3	144	361	49	122	279	359	34	111	212	15	58	135	103	28	25	30	102	76	Bacteria	Actinobacteria	Actinobacteria	Corynebacteriales	Mycobacteriaceae	Mycobacterium	Mycobacterium marinum
1782	41.7696	-2.53234	0.263358	-9.61557	0	0	17	7	16	11	26	19	2	1	0	1	9	8	166	199	140	104	340	26	17	22	21	33	350	29	128	215	137	231	8	6	9	13	2	102	14	11	12	130	264	3	130	323	63	152	297	329	34	98	205	10	56	131	101	21	23	23	79	78	Bacteria	Actinobacteria	Actinobacteria	Corynebacteriales	Mycobacteriaceae	Mycolicibacter	Mycolicibacter nonchromogenicus
1783	43.8361	-2.23701	0.273916	-8.16676	0	0	21	4	19	11	23	12	4	4	1	4	18	15	157	163	117	122	290	21	26	30	25	47	336	18	159	218	141	188	13	4	4	22	5	76	9	10	14	134	249	4	122	262	61	111	246	313	40	89	206	11	62	120	110	22	15	20	88	78	Bacteria	Actinobacteria	Actinobacteria	Corynebacteriales	Mycobacteriaceae	Mycobacterium	Mycobacterium scrofulaceum
1784	40.9451	-2.22848	0.293647	-7.58899	0	0	14	6	15	10	22	18	5	2	0	6	14	9	154	170	117	90	281	23	16	21	17	51	356	29	130	189	141	219	13	6	7	7	2	60	12	10	13	128	266	0	147	272	54	95	240	311	42	79	194	16	55	117	118	21	16	26	89	87	Bacteria	Actinobacteria	Actinobacteria	Corynebacteriales	Mycobacteriaceae	Mycobacterium	Mycobacterium simiae
1785	38.7614	-2.09497	0.279405	-7.49798	0	0	15	7	13	11	29	10	8	3	0	4	17	7	111	155	96	100	285	20	12	27	21	42	329	31	143	197	141	212	11	3	6	12	3	57	8	15	13	131	239	3	125	282	53	107	212	308	37	84	183	10	51	113	93	14	20	15	82	67	Bacteria	Actinobacteria	Actinobacteria	Corynebacteriales	Mycobacteriaceae	Mycobacterium	Mycobacterium sp.
1786	37.4194	-2.2652	0.285817	-7.92537	0	0	11	8	11	11	19	10	4	3	0	4	18	10	154	144	100	105	275	22	20	25	16	45	294	26	167	175	112	196	9	4	4	15	2	68	6	10	12	120	254	2	122	247	68	95	196	270	48	90	167	11	43	102	85	11	21	17	76	68	Bacteria	Actinobacteria	Actinobacteria	Corynebacteriales	Mycobacteriaceae	Mycolicibacterium	Mycolicibacterium sphagni
1787	38.0321	-2.38111	0.295721	-8.0519	0	0	13	8	11	4	13	16	1	6	0	4	13	12	119	145	105	103	247	23	17	21	23	52	303	22	145	127	121	202	11	2	7	13	3	64	5	17	13	126	238	5	103	226	50	80	208	244	29	91	157	11	45	108	86	16	18	22	85	67	Bacteria	Actinobacteria	Actinobacteria	Corynebacteriales	Mycobacteriaceae	Mycobacterium	Mycobacterium szulgai
1788	35.8638	-2.16545	0.286145	-7.56765	0	0	14	6	11	8	23	15	8	3	0	2	9	9	116	135	84	73	212	17	19	33	26	24	289	21	132	139	139	190	11	2	7	11	4	67	9	15	13	111	239	3	78	202	55	79	208	244	25	72	153	9	41	113	88	19	16	22	75	65	Bacteria	Actinobacteria	Actinobacteria	Corynebacteriales	Mycobacteriaceae	Mycolicibacter	Mycolicibacter terrae
1789	36.6373	-2.30196	0.310147	-7.42214	0	0	15	6	22	10	20	19	5	1	0	0	3	10	111	116	94	80	207	15	23	25	17	31	287	18	133	126	104	190	9	4	9	16	3	57	5	12	10	117	236	4	123	237	64	72	204	241	28	88	158	10	60	119	77	18	19	23	85	65	Bacteria	Actinobacteria	Actinobacteria	Corynebacteriales	Mycobacteriaceae	Mycobacterium	Mycobacterium xenopi
1790	35.8243	-1.95788	0.319622	-6.12563	9.03271e-10	3.07763e-09	10	7	5	12	23	20	5	5	0	3	11	6	101	113	92	90	182	9	26	18	20	34	249	28	120	119	103	205	10	5	4	14	3	47	7	14	7	103	184	3	112	203	45	65	167	207	36	84	146	18	37	105	75	25	22	20	72	66	Bacteria	Actinobacteria	Actinobacteria	Corynebacteriales	Mycobacteriaceae	Mycobacterium	Mycobacterium asiaticum
1791	34.5641	-2.24009	0.3064	-7.31101	0	0	14	5	13	10	19	13	2	3	0	5	12	4	94	109	97	80	183	22	20	25	31	36	258	20	138	108	109	169	11	3	8	12	2	55	8	12	13	105	200	3	81	196	57	67	175	204	24	79	164	11	45	117	89	11	23	14	54	61	Bacteria	Actinobacteria	Actinobacteria	Corynebacteriales	Mycobacteriaceae	Mycolicibacterium	Mycolicibacterium aurum
1792	31.3978	-2.47437	0.314036	-7.87924	0	0	13	4	11	5	22	14	3	1	0	1	14	4	79	102	72	78	195	12	11	33	20	43	253	30	127	118	97	146	9	1	5	19	5	40	5	17	9	99	205	3	94	183	43	56	166	168	35	62	124	4	33	97	57	18	18	13	66	60	Bacteria	Actinobacteria	Actinobacteria	Corynebacteriales	Mycobacteriaceae	Mycolicibacterium	Mycolicibacterium chitae
1793	32.2814	-2.52382	0.323585	-7.79956	0	0	7	5	13	3	8	19	5	1	0	2	9	5	76	98	78	72	169	15	18	20	21	29	235	20	123	106	104	154	7	3	8	12	4	54	7	10	5	108	190	5	122	202	43	66	150	209	31	73	126	6	41	103	66	18	15	21	81	61	Bacteria	Actinobacteria	Actinobacteria	Corynebacteriales	Mycobacteriaceae	Mycolicibacterium	Mycolicibacterium fallax
1794	31.7254	-2.67783	0.337141	-7.94277	0	0	10	3	10	3	10	16	1	2	1	2	10	6	74	106	85	77	149	21	13	16	28	34	252	24	130	97	90	158	7	5	4	16	1	52	6	21	6	104	181	4	76	156	53	45	153	197	25	72	127	4	38	128	83	15	15	21	81	57	Bacteria	Actinobacteria	Actinobacteria	Corynebacteriales	Mycobacteriaceae	Mycolicibacterium	Mycolicibacterium gadium
1795	30.4875	-2.07323	0.335688	-6.17606	6.57217e-10	2.25175e-09	15	11	11	7	13	8	5	2	0	4	10	4	80	80	78	80	148	16	17	19	22	32	233	30	113	80	103	156	7	2	6	7	0	49	2	13	16	103	162	3	98	134	50	57	144	163	25	82	125	6	46	92	70	20	17	14	73	67	Bacteria	Actinobacteria	Actinobacteria	Corynebacteriales	Mycobacteriaceae	Mycolicibacterium	Mycolicibacterium neoaurum
1796	29.0252	-2.19476	0.348985	-6.28897	3.19575e-10	1.11039e-09	2	6	16	9	17	9	4	1	0	4	10	6	90	76	75	61	155	16	13	20	23	58	242	31	130	69	96	160	9	1	2	14	0	42	6	8	5	99	166	2	80	140	49	46	143	169	25	75	142	7	28	97	79	15	18	17	59	61	Bacteria	Actinobacteria	Actinobacteria	Corynebacteriales	Mycobacteriaceae	Mycolicibacterium	Mycolicibacterium senegalense
1797	27.7679	-1.96814	0.335471	-5.86679	4.44302e-09	1.46512e-08	12	6	10	5	12	16	7	3	0	2	10	8	56	80	62	70	135	26	18	26	21	26	228	12	122	78	89	124	5	2	4	14	0	61	4	5	4	78	146	3	85	173	40	50	136	164	24	62	106	6	44	87	83	11	17	20	62	56	Bacteria	Actinobacteria	Actinobacteria	Corynebacteriales	Mycobacteriaceae	Mycolicibacterium	Mycolicibacterium thermoresistibile
1798	28.5928	-2.13434	0.349782	-6.10191	1.04811e-09	3.54167e-09	4	7	9	9	16	14	2	0	0	6	9	4	68	77	57	50	133	16	18	22	14	22	232	29	114	59	76	154	5	4	8	10	3	36	7	8	5	108	127	2	95	154	45	32	125	168	36	61	145	8	33	83	58	21	17	14	71	39	Bacteria	Actinobacteria	Actinobacteria	Corynebacteriales	Mycobacteriaceae	Mycolicibacillus	Mycolicibacillus trivialis
1799	28.5166	-2.25983	0.362626	-6.23185	4.60967e-10	1.58377e-09	12	2	14	8	13	11	3	2	1	2	11	1	64	65	69	63	114	14	27	26	14	33	215	25	108	59	90	135	13	0	3	11	2	50	9	9	8	84	126	1	94	153	44	42	109	156	24	61	102	9	46	98	55	18	11	10	62	48	Bacteria	Actinobacteria	Actinobacteria	Corynebacteriales	Mycobacteriaceae	Mycolicibacterium	Mycolicibacterium aichiense
1800	27.1676	-1.88927	0.342857	-5.51038	3.58058e-08	1.14393e-07	12	8	10	12	8	15	1	2	0	5	10	5	66	82	60	52	113	14	15	21	17	33	213	22	119	49	78	137	8	4	5	13	2	43	8	6	5	103	128	1	71	149	27	46	122	150	19	61	102	6	47	84	83	17	7	22	64	52	Bacteria	Actinobacteria	Actinobacteria	Corynebacteriales	Mycobacteriaceae	Mycolicibacterium	Mycolicibacterium chubuense
1801	27.9052	-1.6287	0.346194	-4.70458	2.54389e-06	7.17658e-06	13	8	16	10	21	15	9	3	0	0	11	6	44	69	59	50	126	12	19	16	19	51	196	28	113	65	76	123	11	4	3	4	1	42	7	6	10	79	141	2	75	141	38	40	112	138	26	56	107	8	32	92	65	15	19	13	73	46	Bacteria	Actinobacteria	Actinobacteria	Corynebacteriales	Mycobacteriaceae	Mycolicibacterium	Mycolicibacterium diernhoferi
1802	26.7581	-2.34102	0.364128	-6.42912	1.28343e-10	4.57572e-10	8	4	11	4	10	12	3	2	0	3	8	9	47	64	59	49	98	14	18	21	9	25	193	18	120	56	82	123	2	5	2	17	1	45	2	15	7	70	136	2	66	132	57	26	116	130	30	77	99	8	45	89	66	13	18	19	62	64	Bacteria	Actinobacteria	Actinobacteria	Corynebacteriales	Mycobacteriaceae	Mycolicibacterium	Mycolicibacterium farcinogenes
1804	25.4118	-2.03084	0.361756	-5.61384	1.97883e-08	6.40516e-08	4	7	9	7	13	12	1	3	0	4	13	4	43	56	64	46	79	17	22	21	23	14	197	22	96	47	69	120	7	4	2	5	0	46	5	9	10	86	121	3	69	105	37	40	109	125	23	62	89	8	39	82	58	9	25	13	56	46	Bacteria	Actinobacteria	Actinobacteria	Corynebacteriales	Mycobacteriaceae	Mycolicibacterium	Mycolicibacterium gilvum
1806	23.4391	-2.1663	0.379476	-5.70865	1.13875e-08	3.71527e-08	8	4	8	3	14	14	4	1	0	4	4	4	47	61	52	53	69	17	18	20	11	33	177	21	104	46	87	124	8	1	1	9	1	28	4	7	4	62	118	0	69	107	33	34	93	103	27	55	92	10	31	80	52	19	14	9	70	53	Bacteria	Actinobacteria	Actinobacteria	Corynebacteriales	Mycobacteriaceae	Mycobacterium	Mycobacterium tuberculosis
1807	23.2232	-1.49456	0.382161	-3.91081	9.19861e-05	0.000219269	1	8	7	9	12	6	6	4	0	6	13	5	36	52	53	66	70	16	14	15	18	24	210	19	91	35	53	134	3	4	1	7	0	39	3	5	13	78	105	1	59	110	31	27	94	104	25	65	79	6	33	89	49	12	16	16	62	39	Bacteria	Actinobacteria	Actinobacteria	Corynebacteriales	Mycobacteriaceae	Mycolicibacterium	Mycolicibacterium obuense
1809	25.0518	-1.84808	0.395619	-4.67136	2.99218e-06	8.3645e-06	2	6	11	3	7	16	1	3	1	6	12	5	25	56	37	41	76	16	10	15	13	26	157	20	105	41	57	109	4	5	3	16	1	36	6	9	3	90	98	4	73	91	38	27	67	100	23	68	90	14	37	67	58	13	10	11	41	40	Bacteria	Actinobacteria	Actinobacteria	Corynebacteriales	Mycobacteriaceae	Mycobacterium	Mycobacterium ulcerans
1810	22.8033	-2.30328	0.380435	-6.05434	1.40993e-09	4.73831e-09	5	3	6	4	10	10	2	1	0	5	8	6	35	40	51	44	75	18	18	20	13	30	163	18	86	30	56	96	8	4	5	4	2	33	4	10	5	82	118	2	87	95	29	21	77	103	27	60	80	5	26	81	59	5	11	16	56	35	Bacteria	Actinobacteria	Actinobacteria	Corynebacteriales	Mycobacteriaceae	Mycolicibacterium	Mycolicibacterium vaccae
1811	22.5656	-2.52627	0.390447	-6.4702	0	3.50968e-10	6	4	4	2	12	6	2	2	0	3	7	5	22	40	54	36	67	14	15	13	10	25	164	19	97	41	68	105	6	1	5	6	2	46	6	5	7	58	109	4	90	93	30	21	72	106	18	53	84	5	26	64	54	11	16	12	57	57	Bacteria	Actinobacteria	Actinobacteria	Corynebacteriales	Mycobacteriaceae	Mycobacterium	Mycobacterium hyorhinis
1813	22.5469	-2.08024	0.386833	-5.37762	7.54782e-08	2.36832e-07	8	3	6	9	9	11	2	2	0	2	10	6	27	35	32	49	59	15	11	17	16	26	164	24	99	29	73	98	8	3	3	11	2	35	4	8	2	69	85	3	60	90	34	21	49	106	14	60	90	8	18	63	60	17	15	9	48	46	Bacteria	Actinobacteria	Actinobacteria	Pseudonocardiales	Pseudonocardiaceae	Amycolatopsis
1814	21.5312	-2.39367	0.414777	-5.77098	7.88133e-09	2.59199e-08	8	3	6	1	12	6	4	1	1	2	8	0	22	27	37	46	64	10	8	11	10	18	153	29	88	35	67	115	6	3	3	5	2	42	8	9	5	71	88	3	45	82	36	14	76	100	15	54	80	7	41	76	54	10	11	7	44	36	Bacteria	Actinobacteria	Actinobacteria	Pseudonocardiales	Pseudonocardiaceae	Amycolatopsis	Amycolatopsis methanolica
1816	20.7001	-1.86794	0.39623	-4.71428	2.42566e-06	6.9064e-06	6	2	10	8	9	10	6	1	0	3	8	2	25	34	33	51	55	12	12	14	17	27	170	18	83	34	56	105	10	0	1	6	1	27	4	10	7	61	93	2	78	68	31	16	69	114	17	43	77	7	29	66	39	13	14	9	42	46	Bacteria	Actinobacteria	Actinobacteria	Pseudonocardiales	Pseudonocardiaceae	Actinokineospora	Actinokineospora fastidiosa
1817	22.5216	-1.99137	0.417641	-4.76813	1.85942e-06	5.3188e-06	5	8	2	9	9	11	3	1	0	1	6	8	18	36	49	37	47	13	15	17	18	33	133	32	77	28	51	91	5	0	4	2	4	32	4	7	5	68	92	5	61	98	32	18	59	78	20	61	56	5	28	57	68	15	10	12	49	30	Bacteria	Actinobacteria	Actinobacteria	Corynebacteriales	Nocardiaceae	Nocardia
1818	20.028	-1.75268	0.379636	-4.61674	3.89807e-06	1.07745e-05	7	7	8	8	10	13	2	3	0	1	12	2	24	46	42	38	52	8	12	13	14	25	143	22	70	38	72	112	5	3	7	6	1	26	4	7	7	56	86	0	49	85	37	18	62	94	15	46	69	7	33	55	61	6	18	10	49	38	Bacteria	Actinobacteria	Actinobacteria	Corynebacteriales	Nocardiaceae	Nocardia	Nocardia globerula
1821	21.2912	-2.41153	0.434372	-5.55177	2.82791e-08	9.08179e-08	5	7	1	2	8	11	5	0	0	0	6	2	15	32	37	44	37	17	16	14	14	22	136	12	97	28	59	99	4	3	3	8	2	28	5	6	6	51	87	5	52	81	34	13	60	71	23	45	50	10	32	58	53	12	10	11	46	39	Bacteria	Actinobacteria	Actinobacteria	Corynebacteriales	Nocardiaceae	Nocardia	Nocardia sp.
1822	18.974	-2.08457	0.442957	-4.70603	2.52589e-06	7.14216e-06	2	3	4	3	8	8	4	2	1	2	10	0	16	37	39	36	52	14	8	21	8	23	119	24	80	16	59	103	5	3	1	5	0	34	4	5	6	58	71	0	47	63	29	19	55	67	14	53	79	6	25	84	38	11	16	8	42	43	Bacteria	Actinobacteria	Actinobacteria	Corynebacteriales	Nocardiaceae	Nocardia	Nocardia vaccinii
1823	17.5039	-2.22729	0.415794	-5.35671	8.47498e-08	2.63904e-07	1	2	2	9	9	10	3	0	0	0	9	3	20	41	45	43	41	10	11	17	12	15	133	17	67	25	62	94	10	0	2	10	2	25	4	9	4	36	76	1	43	64	31	14	59	65	14	45	52	5	18	62	43	10	9	11	47	40	Bacteria	Actinobacteria	Actinobacteria	Corynebacteriales	Nocardiaceae	Nocardia	Nocardia otitidiscaviarum
1824	16.3903	-1.70874	0.425519	-4.01566	5.92791e-05	0.000144097	0	6	5	4	4	9	6	1	0	3	6	4	15	25	35	41	38	13	10	10	15	20	103	13	73	24	50	94	5	2	1	4	1	25	5	5	7	58	66	0	38	62	24	13	48	72	7	49	54	5	21	70	42	11	8	6	44	31	Bacteria	Actinobacteria	Actinobacteria	Corynebacteriales	Nocardiaceae	Nocardia	Nocardia asteroides
1827	18.5773	-2.02868	0.419557	-4.83529	1.3295e-06	3.84772e-06	6	5	8	4	9	8	0	3	0	3	7	4	20	32	24	45	31	8	13	20	6	24	115	25	69	20	53	96	7	2	2	4	0	32	1	10	7	68	72	4	55	72	31	13	44	72	17	71	48	3	26	62	38	10	6	12	46	34	Bacteria	Actinobacteria	Actinobacteria	Corynebacteriales	Nocardiaceae	Rhodococcus
1828	18.756	-1.70299	0.436882	-3.89804	9.69736e-05	0.00022938	5	7	5	5	10	11	6	0	0	3	3	3	10	28	33	33	40	11	11	13	10	16	133	17	77	14	44	86	6	1	2	14	3	29	2	4	9	40	71	1	45	58	31	8	53	67	11	59	52	11	21	52	44	10	15	4	44	40	Bacteria	Actinobacteria	Actinobacteria	Corynebacteriales	Nocardiaceae	Rhodococcus	Rhodococcus fascians
1829	17.7764	-2.19458	0.423134	-5.18647	2.14314e-07	6.54111e-07	5	3	3	4	8	9	2	1	0	2	10	3	17	25	26	32	42	7	12	18	7	21	156	18	85	26	46	89	2	3	5	5	3	33	3	4	5	42	62	3	34	78	28	5	43	55	12	53	61	2	20	67	47	9	11	8	50	36	Bacteria	Actinobacteria	Actinobacteria	Corynebacteriales	Nocardiaceae	Rhodococcus	Rhodococcus rhodochrous
1830	15.5901	-2.13173	0.429142	-4.96742	6.78497e-07	2.01097e-06	5	4	4	3	5	6	2	2	0	3	5	1	13	22	30	29	31	17	11	12	15	17	107	16	85	20	53	81	5	3	1	5	1	23	1	4	2	53	67	0	45	77	25	16	40	76	14	38	57	6	20	52	40	9	6	10	36	25	Bacteria	Actinobacteria	Actinobacteria	Corynebacteriales	Nocardiaceae	Rhodococcus	Rhodococcus ruber
1831	17.7401	-1.94154	0.449179	-4.32241	1.54331e-05	3.98797e-05	5	5	4	1	2	17	3	1	0	4	5	1	16	21	21	34	31	18	11	16	11	20	119	19	77	18	48	91	11	1	3	6	1	20	6	5	5	45	55	0	40	62	37	14	30	60	19	51	54	5	26	43	41	13	11	9	40	30	Bacteria	Actinobacteria	Actinobacteria	Corynebacteriales	Nocardiaceae	Rhodococcus	Rhodococcus sp.
1833	17.5338	-2.42148	0.470179	-5.15013	2.60312e-07	7.92535e-07	5	0	3	8	7	5	2	1	0	1	7	2	9	26	19	23	27	6	7	9	11	22	141	30	70	16	45	85	11	1	1	6	2	22	3	6	2	62	73	3	55	61	31	4	42	60	10	55	58	6	22	56	40	11	12	8	29	40	Bacteria	Actinobacteria	Actinobacteria	Corynebacteriales	Nocardiaceae	Rhodococcus	Rhodococcus erythropolis
1835	15.0177	-1.74798	0.436088	-4.00831	6.1155e-05	0.000148072	2	5	3	5	4	9	2	2	0	4	2	4	13	22	32	30	24	8	11	18	17	22	101	17	65	30	44	65	4	1	2	5	1	22	4	6	1	57	48	1	36	60	23	5	38	74	14	39	56	4	23	52	46	2	10	7	27	27	Bacteria	Actinobacteria	Actinobacteria	Pseudonocardiales	Pseudonocardiaceae	Saccharopolyspora
1836	16.6558	-2.01519	0.451591	-4.46243	8.10349e-06	2.14812e-05	3	4	7	2	7	13	1	1	0	4	5	2	14	26	18	28	19	12	14	11	9	19	102	19	97	15	49	73	6	3	9	4	0	21	6	5	4	43	43	1	54	60	28	5	42	68	9	53	48	6	23	42	37	7	9	4	56	29	Bacteria	Actinobacteria	Actinobacteria	Pseudonocardiales	Pseudonocardiaceae	Saccharopolyspora	Saccharopolyspora erythraea
1837	14.257	-1.93551	0.455791	-4.24648	2.17152e-05	5.48454e-05	4	4	6	3	8	8	3	0	0	3	5	2	10	24	26	31	23	7	8	12	5	26	127	14	72	21	42	81	8	1	0	3	0	15	3	4	3	42	51	0	49	57	30	5	37	51	10	36	42	4	23	52	36	9	10	9	42	34	Bacteria	Actinobacteria	Actinobacteria	Pseudonocardiales	Pseudonocardiaceae	Saccharopolyspora	Saccharopolyspora hirsuta
1838	16.8497	-1.83298	0.442609	-4.14131	3.45331e-05	8.61576e-05	3	7	8	4	6	9	3	0	0	3	10	1	7	32	19	35	31	5	14	10	15	18	101	13	76	14	46	60	6	2	4	5	2	18	6	5	4	45	58	1	50	49	29	11	24	47	16	36	47	5	31	62	26	11	11	9	27	49	Bacteria	Actinobacteria	Actinobacteria	Pseudonocardiales	Pseudonocardiaceae	Saccharopolyspora	Saccharopolyspora hordei
1839	15.8555	-1.90968	0.44959	-4.2476	2.16075e-05	5.46856e-05	2	7	12	5	3	8	3	1	0	1	2	0	15	23	17	32	26	13	11	13	11	16	92	17	68	14	50	76	6	2	2	7	1	29	4	8	3	33	47	1	43	54	26	8	36	46	11	41	49	7	23	49	34	8	12	5	42	34	Bacteria	Actinobacteria	Actinobacteria	Propionibacteriales	Nocardioidaceae	Nocardioides
1841	15.2819	-2.04098	0.459298	-4.44369	8.84275e-06	2.33905e-05	4	3	5	4	4	9	4	0	0	3	2	0	9	25	19	20	27	13	10	8	12	13	99	12	73	20	52	69	8	2	3	6	1	16	2	9	5	48	53	0	42	55	22	6	35	50	14	36	47	7	21	58	41	5	12	8	41	30	Bacteria	Actinobacteria	Actinobacteria	Propionibacteriales	Nocardioidaceae	Nocardioides	Nocardioides albus
1843	13.6413	-2.58226	0.471695	-5.47443	4.3893e-08	1.39145e-07	4	1	4	4	3	5	1	0	0	1	6	4	9	10	27	18	29	12	9	9	9	14	92	10	68	11	29	75	2	1	3	4	1	17	6	3	1	43	49	2	45	49	22	5	32	49	8	50	39	6	18	48	23	10	11	7	32	28	Bacteria	Actinobacteria	Actinobacteria	Propionibacteriales	Nocardioidaceae	Nocardioides	Nocardioides jensenii
1844	13.5461	-1.64533	0.437334	-3.76218	0.000168436	0.000385803	3	2	4	4	8	9	4	3	0	1	4	4	9	24	25	26	20	7	6	9	10	18	87	11	61	13	41	79	3	1	2	3	2	12	5	5	6	47	51	1	34	50	26	7	25	38	6	45	35	3	23	36	36	6	5	9	31	21	Bacteria	Actinobacteria	Actinobacteria	Propionibacteriales	Nocardioidaceae	Nocardioides	Nocardioides luteus
1847	13.5684	-2.07695	0.471396	-4.40595	1.05322e-05	2.76217e-05	3	4	5	4	5	5	0	2	0	2	7	3	3	20	22	23	26	13	10	14	16	15	101	18	45	9	46	46	7	0	3	5	0	18	5	4	3	41	54	0	32	42	27	5	28	46	11	42	42	7	21	46	37	4	9	2	29	30	Bacteria	Actinobacteria	Actinobacteria	Pseudonocardiales	Pseudonocardiaceae	Pseudonocardia
1848	12.9983	-1.84441	0.481419	-3.8312	0.000127519	0.000294828	2	4	2	5	2	5	1	2	0	4	4	0	7	18	24	21	20	6	9	12	12	11	93	14	69	14	40	75	6	0	3	9	1	18	0	4	5	41	60	0	48	46	20	4	28	41	9	26	32	6	15	43	35	7	5	7	32	28	Bacteria	Actinobacteria	Actinobacteria	Pseudonocardiales	Pseudonocardiaceae	Pseudonocardia	Pseudonocardia thermophila
1849	13.4513	-1.46013	0.492238	-2.96632	0.00301388	0.00564242	1	5	4	10	3	6	4	0	0	3	1	2	8	10	20	34	24	9	9	13	11	21	98	11	69	14	33	50	4	1	0	5	2	14	1	2	2	43	36	1	43	47	26	5	18	33	15	48	43	7	12	56	29	6	2	4	36	22	Bacteria	Actinobacteria	Actinobacteria	Actinopolysporales	Actinopolysporaceae	Actinopolyspora
1850	13.0939	-1.16867	0.461612	-2.5317	0.0113509	0.0194182	3	6	4	7	6	5	6	2	0	2	5	4	8	14	19	23	16	15	8	10	9	20	97	15	42	14	33	63	3	1	1	1	1	20	7	1	3	38	37	1	28	44	19	4	23	40	9	37	32	2	7	49	36	14	6	4	34	21	Bacteria	Actinobacteria	Actinobacteria	Actinopolysporales	Actinopolysporaceae	Actinopolyspora	Actinopolyspora halophila
1851	13.9118	-1.83962	0.474195	-3.87945	0.000104692	0.000245278	0	2	6	7	9	4	1	1	0	4	6	2	8	14	15	14	18	5	10	15	10	16	94	16	61	12	43	65	6	3	2	4	1	17	4	6	2	59	51	1	23	50	29	2	25	37	11	37	37	5	22	22	36	7	8	6	40	25	Bacteria	Actinobacteria	Actinobacteria	Pseudonocardiales	Pseudonocardiaceae	Saccharomonospora
1852	12.5127	-1.59788	0.495171	-3.22692	0.00125131	0.00250261	1	3	5	3	3	5	5	2	0	3	3	1	3	13	17	15	14	10	8	10	17	19	85	17	62	8	38	56	3	1	2	1	0	19	3	2	4	39	40	1	30	37	20	2	25	39	14	17	35	2	19	41	29	8	5	12	38	27	Bacteria	Actinobacteria	Actinobacteria	Pseudonocardiales	Pseudonocardiaceae	Saccharomonospora	Saccharomonospora viridis
1854	12.3232	-1.83049	0.454643	-4.02622	5.66805e-05	0.000138054	3	3	6	7	2	7	2	1	0	1	5	1	8	16	20	17	20	7	12	8	8	11	83	12	64	11	37	57	3	1	4	4	1	22	3	3	3	34	56	1	26	49	23	8	19	30	11	48	42	2	24	45	28	6	3	7	38	24	Bacteria	Actinobacteria	Actinobacteria	Frankiales	Frankiaceae	Frankia
1855	12.3028	-1.63972	0.473134	-3.46566	0.000528937	0.00112171	5	3	2	5	4	6	2	2	1	1	7	1	9	19	17	26	21	8	12	11	13	15	99	12	53	9	32	51	1	1	1	2	0	10	4	4	2	23	37	1	29	33	20	4	23	44	12	31	36	1	17	41	30	9	8	8	42	18	Bacteria	Actinobacteria	Actinobacteria	Frankiales	Frankiaceae	Frankia	Frankia sp.
1856	11.9117	-1.91955	0.473656	-4.05263	5.06455e-05	0.000124092	4	3	6	4	1	6	3	0	0	2	4	4	13	13	11	20	12	8	4	12	18	16	74	10	68	15	43	70	5	0	5	2	1	15	3	3	0	42	52	0	34	43	16	5	19	45	10	34	40	3	22	54	23	6	6	4	37	30	Bacteria	Actinobacteria	Actinobacteria	Frankiales	Frankiaceae	Frankia	Frankia torreyi
1857	12.0031	-2.62913	0.496097	-5.29962	1.16042e-07	3.57723e-07	2	2	2	1	2	4	2	2	0	1	1	3	11	19	13	24	21	13	14	5	7	18	75	12	55	12	31	64	2	3	3	2	0	12	2	3	5	38	35	0	28	47	19	8	18	39	13	40	44	2	19	39	27	11	6	7	37	20	Bacteria	Actinobacteria	Actinobacteria	Frankiales	Frankiaceae	Frankia	Frankia sp. FaC1
1858	11.8059	-1.56184	0.458627	-3.40546	0.000660525	0.00137936	2	3	5	5	4	9	2	2	0	2	7	3	5	20	25	21	15	8	7	10	12	9	81	15	55	9	34	67	1	2	2	8	0	15	5	2	3	45	45	0	28	50	21	1	28	34	6	30	37	4	13	39	27	6	8	7	41	24	Bacteria	Actinobacteria	Actinobacteria	Frankiales	Frankiaceae	Frankia	Frankia sp. ArI3
1859	11.4773	-2.30428	0.504387	-4.56847	4.91304e-06	1.33992e-05	0	1	7	3	4	11	0	0	0	1	4	0	9	11	19	15	11	8	6	7	8	15	81	15	48	6	31	57	3	2	1	4	1	15	3	3	4	32	31	2	29	30	20	5	20	33	8	31	34	2	12	43	24	6	7	9	40	29	Bacteria	Actinobacteria	Actinobacteria	Frankiales	Frankiaceae	Frankia	Frankia alni
1860	11.2838	-1.55577	0.484477	-3.21124	0.00132162	0.0026304	2	4	5	3	2	8	3	0	0	4	7	0	4	17	15	25	16	5	9	7	7	14	98	14	55	7	29	62	1	0	1	4	1	12	1	5	5	44	40	1	24	41	20	4	21	31	12	32	36	2	14	39	47	4	6	7	26	23	Bacteria	Actinobacteria	Actinobacteria	Geodermatophilales	Geodermatophilaceae	Geodermatophilus
1861	11.6003	-2.09429	0.503062	-4.16308	3.1398e-05	7.87393e-05	0	5	2	1	3	9	2	0	0	2	2	2	5	12	20	22	15	5	10	13	6	16	74	11	57	6	37	63	6	0	3	2	1	16	6	4	6	39	43	1	38	42	24	6	19	30	10	33	26	1	13	40	31	4	5	2	34	19	Bacteria	Actinobacteria	Actinobacteria	Geodermatophilales	Geodermatophilaceae	Geodermatophilus	Geodermatophilus obscurus
1862	11.9391	-2.39973	0.513782	-4.67072	3.00146e-06	8.37141e-06	2	0	3	5	3	2	1	1	0	3	1	2	6	15	14	19	12	8	10	10	9	13	91	12	55	9	38	56	3	1	1	3	1	8	4	4	4	27	31	2	43	42	18	2	16	34	8	32	29	2	13	59	30	6	9	4	31	27	Bacteria	Actinobacteria	Actinobacteria	Micrococcales	Dermatophilaceae	Dermatophilus
1863	10.1383	-2.15924	0.502852	-4.29399	1.75488e-05	4.51568e-05	0	4	3	2	3	7	2	0	0	1	2	1	4	17	7	14	12	10	6	11	6	12	59	12	38	8	21	59	2	2	2	6	0	18	2	2	4	31	23	0	31	44	17	5	18	27	14	27	36	4	12	44	26	5	4	8	30	23	Bacteria	Actinobacteria	Actinobacteria	Micrococcales	Dermatophilaceae	Dermatophilus	Dermatophilus congolensis
1865	11.46	-1.61597	0.498904	-3.23904	0.00119934	0.00241438	2	2	1	5	4	6	2	2	0	3	1	4	6	13	11	19	19	10	7	10	4	12	78	8	56	4	24	58	1	0	1	7	2	19	3	1	1	30	36	2	31	42	13	3	16	23	9	27	25	4	15	36	27	7	5	7	40	26	Bacteria	Actinobacteria	Actinobacteria	Micromonosporales	Micromonosporaceae	Actinoplanes
1866	10.6262	-2.88191	0.534343	-5.39338	6.91432e-08	2.17509e-07	1	1	3	0	2	4	1	0	0	2	4	1	3	16	12	13	8	9	11	13	3	13	74	7	52	9	30	58	1	1	2	3	2	12	5	2	4	38	27	0	32	37	14	3	18	26	8	34	22	4	14	37	21	7	6	7	29	18	Bacteria	Actinobacteria	Actinobacteria	Micromonosporales	Micromonosporaceae	Actinoplanes	Actinoplanes missouriensis
1867	9.94813	-1.54792	0.511853	-3.02415	0.00249336	0.00473277	1	4	2	4	2	8	3	1	0	2	2	0	4	16	14	16	9	9	8	9	7	16	62	13	52	10	34	50	2	1	0	3	0	9	0	6	1	35	37	0	31	37	11	6	15	20	8	34	25	4	12	35	31	6	6	9	26	14	Bacteria	Actinobacteria	Actinobacteria	Micromonosporales	Micromonosporaceae	Actinoplanes	Actinoplanes teichomyceticus
1868	9.1947	-1.75325	0.529016	-3.31418	0.000919125	0.00187483	1	2	3	4	1	8	1	0	0	3	3	2	5	13	13	16	12	3	7	6	9	14	81	6	42	3	38	45	2	0	3	2	0	8	0	4	0	30	29	1	28	27	17	2	15	19	8	28	21	2	13	30	27	6	11	3	34	24	Bacteria	Actinobacteria	Actinobacteria	Micromonosporales	Micromonosporaceae	Actinoplanes	Actinoplanes digitatis
1869	11.1436	-1.8702	0.541716	-3.45236	0.000555708	0.00117242	3	3	5	1	2	6	1	0	2	2	3	0	5	11	13	14	14	6	12	12	8	16	65	12	43	6	17	54	5	0	2	2	0	14	2	2	3	26	37	0	25	39	15	5	9	24	10	39	19	2	11	31	27	7	7	6	31	13	Bacteria	Actinobacteria	Actinobacteria	Micromonosporales	Micromonosporaceae	Actinoplanes	Actinoplanes utahensis
1871	10.1176	-1.34069	0.500878	-2.67669	0.00743544	0.0130651	3	3	2	6	1	9	2	1	0	3	4	1	3	12	9	12	11	10	0	9	6	8	56	8	41	8	31	52	3	0	2	4	1	9	1	6	2	33	32	0	33	25	12	7	11	33	8	26	31	7	15	29	24	8	10	5	31	16	Bacteria	Actinobacteria	Actinobacteria	Micromonosporales	Micromonosporaceae	Actinoplanes	Actinoplanes sp.
1872	10.3687	-1.17764	0.526762	-2.23562	0.0253765	0.0415067	1	2	3	2	2	8	6	1	1	2	5	0	5	12	4	13	10	6	13	8	7	5	64	8	45	7	35	57	1	1	2	2	0	9	4	1	0	28	32	1	19	35	11	4	15	16	12	34	22	2	17	31	25	7	4	4	35	25	Bacteria	Actinobacteria	Actinobacteria	Micromonosporales	Micromonosporaceae	Actinoplanes	Actinoplanes sp. ATCC 31351
1873	10.2139	-1.32801	0.524495	-2.53198	0.0113419	0.0194182	3	6	0	1	1	10	5	1	0	2	3	2	1	13	13	19	12	10	6	9	4	18	62	12	42	9	28	60	3	0	0	5	0	15	2	4	3	28	24	0	26	27	17	4	13	29	13	20	18	1	18	34	30	7	4	8	35	30	Bacteria	Actinobacteria	Actinobacteria	Micromonosporales	Micromonosporaceae	Micromonospora
1874	9.56292	-1.49801	0.52576	-2.84923	0.00438256	0.00792728	0	7	1	2	1	6	3	0	0	2	5	2	5	9	7	11	15	8	5	9	7	14	65	11	53	8	31	40	4	0	2	1	0	9	0	3	2	19	20	3	25	28	7	5	12	18	6	41	24	2	9	29	19	5	7	6	28	20	Bacteria	Actinobacteria	Actinobacteria	Micromonosporales	Micromonosporaceae	Micromonospora	Micromonospora chalcea
1876	9.1727	-2.79709	0.526865	-5.30894	1.10267e-07	3.40775e-07	2	2	2	1	3	5	0	1	0	0	2	0	5	13	17	24	11	5	5	8	16	10	74	10	40	6	27	50	2	0	4	4	0	10	1	3	6	25	27	0	27	21	20	4	16	23	8	27	24	3	10	34	22	7	6	4	30	25	Bacteria	Actinobacteria	Actinobacteria	Micromonosporales	Micromonosporaceae	Micromonospora	Micromonospora sp.
1877	10.4988	-1.67012	0.513214	-3.25424	0.00113696	0.00230389	1	3	5	2	4	5	1	3	0	2	4	1	3	13	17	10	9	13	8	6	6	3	67	16	47	7	20	46	1	2	2	2	0	13	2	2	1	22	34	3	26	27	21	3	11	16	9	21	29	5	7	32	25	5	8	5	35	17	Bacteria	Actinobacteria	Actinobacteria	Micromonosporales	Micromonosporaceae	Micromonospora	Micromonospora echinospora
1878	8.67976	-1.86859	0.528262	-3.53725	0.000404322	0.00087865	0	3	2	2	9	4	2	0	0	1	6	2	4	12	9	10	12	11	2	8	4	10	54	12	44	6	25	51	3	0	0	1	1	12	3	2	2	28	22	0	25	33	12	0	20	22	9	28	21	2	16	27	27	4	7	3	35	19	Bacteria	Actinobacteria	Actinobacteria	Micromonosporales	Micromonosporaceae	Micromonospora	Micromonospora rosea
1880	9.52377	-1.56212	0.54029	-2.89127	0.0038369	0.00705439	1	1	0	8	1	6	0	1	0	4	1	1	5	12	11	12	8	3	10	4	7	14	63	10	48	4	21	48	2	0	1	6	0	14	7	2	2	20	20	2	25	43	12	4	11	15	5	33	29	4	7	35	17	4	4	5	33	21	Bacteria	Actinobacteria	Actinobacteria	Micromonosporales	Micromonosporaceae	Micromonospora	Micromonospora olivasterospora
1881	10.8974	-1.50754	0.534125	-2.82244	0.00476591	0.00857028	0	1	6	4	4	4	2	3	1	1	3	1	3	7	8	11	10	4	6	10	5	15	47	17	45	5	29	51	2	1	1	1	0	10	4	7	3	12	20	3	19	40	14	2	10	21	7	25	27	5	9	24	20	8	5	5	28	20	Bacteria	Actinobacteria	Actinobacteria	Micromonosporales	Micromonosporaceae	Micromonospora	Micromonospora viridifaciens
1883	8.51604	-1.546	0.540782	-2.85882	0.0042522	0.00770281	0	1	1	3	4	2	3	1	0	4	3	3	3	8	8	12	7	4	7	10	7	12	54	8	53	7	30	43	2	0	1	2	0	9	3	1	1	23	17	0	41	32	15	1	7	17	8	26	22	2	17	28	13	6	7	6	26	14	Bacteria	Actinobacteria	Actinobacteria	Streptomycetales	Streptomycetaceae	Streptomyces
1884	8.8461	-2.77737	0.560505	-4.95511	7.22881e-07	2.13736e-06	0	1	4	2	1	1	1	1	0	1	1	2	3	11	9	18	6	8	8	9	6	11	53	13	39	2	22	48	2	1	2	3	0	10	0	4	2	20	33	0	14	39	16	2	16	22	8	21	23	6	9	32	15	6	8	4	41	19	Bacteria	Actinobacteria	Actinobacteria	Streptomycetales	Streptomycetaceae	Streptomyces	Streptomyces acrimycini
1885	8.67225	-2.22658	0.592051	-3.76079	0.00016938	0.000387245	3	3	2	0	2	3	0	2	0	2	2	0	4	11	9	7	5	11	6	6	5	21	56	15	36	3	29	46	1	1	0	1	0	7	0	4	1	21	24	1	18	27	10	1	4	13	9	33	18	2	21	27	16	3	6	4	40	20	Bacteria	Actinobacteria	Actinobacteria	Streptomycetales	Streptomycetaceae	Streptomyces	Streptomyces actuosus
1886	9.99777	-2.53308	0.556175	-4.55446	5.25201e-06	1.4229e-05	0	1	1	2	1	6	2	0	0	1	3	1	1	8	10	6	12	6	16	8	4	10	52	6	36	4	26	36	6	1	1	5	0	9	3	9	3	23	26	2	29	32	13	6	11	16	7	27	23	4	8	28	25	5	5	7	33	22	Bacteria	Actinobacteria	Actinobacteria	Streptomycetales	Streptomycetaceae	Streptomyces	Streptomyces albidoflavus
1887	8.93264	-1.97765	0.55427	-3.56802	0.000359686	0.000785814	0	1	1	4	2	7	0	0	0	3	2	3	3	15	6	10	6	1	7	8	8	13	63	9	39	3	26	47	3	1	1	3	0	6	1	2	3	21	17	2	28	29	15	0	18	19	7	31	22	4	14	29	17	7	4	6	28	18	Bacteria	Actinobacteria	Actinobacteria	Streptomycetales	Streptomycetaceae	Streptomyces	Streptomyces albogriseolus
1888	8.94942	-1.7968	0.552687	-3.25103	0.00114986	0.00232238	0	1	3	5	1	6	0	1	0	3	1	1	2	7	11	10	9	6	6	4	7	8	49	9	36	1	24	50	2	0	1	2	2	9	3	1	3	26	23	0	9	31	14	4	17	15	7	33	18	3	11	25	22	9	7	9	33	15	Bacteria	Actinobacteria	Actinobacteria	Streptomycetales	Streptomycetaceae	Streptomyces	Streptomyces albus
1889	8.11712	-1.99676	0.538432	-3.70847	0.000208519	0.000470603	1	3	2	3	2	5	0	2	0	0	3	0	4	10	9	11	6	7	4	2	9	10	54	12	33	6	26	45	2	0	1	3	1	3	2	3	5	31	18	1	22	27	14	4	6	18	3	20	27	3	7	22	14	4	3	5	36	13	Bacteria	Actinobacteria	Actinobacteria	Streptomycetales	Streptomycetaceae	Streptomyces	Streptomyces ambofaciens
1890	8.12055	-2.14406	0.539622	-3.97326	7.08948e-05	0.000169982	0	1	2	3	4	6	0	0	0	2	1	3	4	13	10	15	5	4	3	4	9	19	45	12	51	1	27	32	3	1	1	2	0	13	2	3	2	14	28	1	18	22	10	3	13	21	6	31	25	2	5	20	14	3	11	7	38	13	Bacteria	Actinobacteria	Actinobacteria	Streptomycetales	Streptomycetaceae	Streptomyces	Streptomyces antibioticus
1891	7.69674	-1.95623	0.548501	-3.5665	0.000361787	0.000789003	0	1	2	3	2	4	0	1	0	3	2	1	4	6	11	11	6	6	5	6	4	10	47	8	41	2	28	36	3	1	0	3	0	8	2	1	2	25	30	1	21	36	10	4	2	11	10	23	23	3	6	26	19	7	4	3	25	14	Bacteria	Actinobacteria	Actinobacteria	Streptomycetales	Streptomycetaceae	Streptomyces	Streptomyces antifibrinolyticus
1892	9.45223	-1.79241	0.578972	-3.09585	0.00196249	0.00380135	0	1	1	4	2	9	4	0	0	0	1	1	9	8	4	8	6	8	9	9	6	11	43	6	41	1	18	39	3	1	1	2	3	13	2	1	1	24	17	1	18	33	16	1	9	16	5	26	12	5	17	28	10	6	1	4	34	19	Bacteria	Actinobacteria	Actinobacteria	Streptomycetales	Streptomycetaceae	Streptomyces	Streptomyces anulatus
1893	8.71159	-2.30802	0.584735	-3.94712	7.90973e-05	0.00018928	1	4	1	3	0	5	0	1	0	0	0	1	5	7	5	16	5	7	9	9	8	7	46	16	44	4	22	40	4	2	1	2	0	7	1	0	3	17	28	2	25	34	8	1	11	11	3	28	18	2	13	34	14	5	6	7	30	10	Bacteria	Actinobacteria	Actinobacteria	Streptomycetales	Streptomycetaceae	Streptomyces	Streptomyces atratus
1894	6.97368	-1.5269	0.558591	-2.73348	0.00626682	0.0111229	1	2	0	1	0	4	2	1	0	4	2	1	3	9	5	6	5	3	5	5	4	11	48	6	35	3	26	40	0	1	3	3	0	8	4	3	2	16	21	0	13	23	14	1	11	15	6	28	23	1	9	23	18	2	3	3	18	23	Bacteria	Actinobacteria	Actinobacteria	Streptomycetales	Streptomycetaceae	Kitasatospora	Kitasatospora aureofaciens
1895	8.7625	-1.0505	0.529628	-1.98347	0.0473145	0.0734808	1	6	1	3	3	10	3	2	0	1	0	0	4	9	9	13	8	6	5	3	5	12	55	9	38	3	18	50	2	3	1	2	1	9	1	4	2	19	18	1	15	21	13	2	5	22	3	23	18	3	13	20	12	6	7	6	25	13	Bacteria	Actinobacteria	Actinobacteria	Streptomycetales	Streptomycetaceae	Streptomyces	Streptomyces avidinii
1896	7.35894	-2.33373	0.571871	-4.08087	4.48682e-05	0.000110376	0	0	3	3	1	5	0	0	0	2	2	0	2	6	7	8	7	6	8	8	5	10	48	13	40	1	24	32	2	1	1	3	1	14	3	1	3	18	24	0	21	27	9	1	14	20	5	21	19	1	9	23	17	5	1	3	25	15	Bacteria	Actinobacteria	Actinobacteria	Streptomycetales	Streptomycetaceae	Streptomyces	Streptomyces bikiniensis
1897	8.09109	-1.78554	0.547351	-3.26215	0.00110572	0.00224428	1	2	1	4	5	2	2	0	0	2	4	1	6	5	13	5	6	7	7	9	8	12	51	10	28	2	17	37	3	0	0	2	1	5	2	1	3	19	28	0	11	30	13	1	8	11	12	24	13	4	10	27	18	4	4	7	35	14	Bacteria	Actinobacteria	Actinobacteria	Streptomycetales	Streptomycetaceae	Streptomyces	Streptomyces carzinostaticus
1898	7.51269	-2.28004	0.610927	-3.73211	0.000189886	0.000431719	0	3	1	2	1	6	1	0	0	0	0	1	2	7	10	9	10	9	6	5	1	9	55	7	47	0	20	39	4	0	4	5	0	8	2	1	2	22	16	1	18	12	8	1	5	11	4	24	17	0	15	19	24	6	5	5	23	12	Bacteria	Actinobacteria	Actinobacteria	Streptomycetales	Streptomycetaceae	Streptomyces	Streptomyces cacaoi
1900	8.42664	-1.62776	0.586675	-2.77456	0.00552766	0.00986796	0	5	1	4	2	1	0	1	0	3	3	0	1	7	5	9	2	7	8	6	5	10	40	12	33	0	13	34	3	0	3	1	1	9	3	4	1	23	16	1	19	26	11	3	6	16	10	27	11	4	6	24	17	4	6	5	29	11	Bacteria	Actinobacteria	Actinobacteria	Streptomycetales	Streptomycetaceae	Streptomyces	Streptomyces cinnamonensis
1901	7.07397	-2.05038	0.612611	-3.34696	0.000817037	0.00168053	0	4	2	2	0	3	1	1	0	0	1	0	1	6	9	8	4	5	6	4	3	11	31	8	31	3	19	32	3	0	1	2	0	4	2	0	1	11	31	2	15	23	12	1	4	10	8	24	21	3	14	25	10	5	8	0	26	9	Bacteria	Actinobacteria	Actinobacteria	Streptomycetales	Streptomycetaceae	Streptomyces	Streptomyces clavuligerus
1902	6.89829	-1.66601	0.616132	-2.70398	0.00685148	0.0120909	0	2	0	2	2	7	0	0	0	4	0	0	1	8	8	7	8	5	4	5	5	12	42	6	39	1	28	37	2	0	0	3	1	5	1	1	2	17	26	0	33	30	9	0	4	11	7	19	16	1	12	26	12	2	3	6	35	15	Bacteria	Actinobacteria	Actinobacteria	Streptomycetales	Streptomycetaceae	Streptomyces	Streptomyces coelicolor
1904	6.71593	-1.58075	0.550585	-2.87105	0.00409114	0.00743667	1	2	2	3	5	3	2	0	0	2	3	0	2	2	13	8	6	4	6	10	4	9	37	13	33	2	13	34	3	1	1	1	0	5	1	2	3	17	23	0	18	23	13	3	3	14	8	18	16	3	3	26	17	1	6	3	17	11	Bacteria	Actinobacteria	Actinobacteria	Streptomycetales	Streptomycetaceae	Streptomyces	Streptomyces cyaneus
1905	6.49118	-2.41146	0.616996	-3.9084	9.29107e-05	0.000221045	1	1	0	0	1	3	0	2	0	2	1	0	1	5	5	6	3	0	3	8	5	11	42	3	25	3	17	25	5	1	1	3	1	12	2	0	2	21	22	0	26	32	5	1	13	17	3	20	23	1	12	18	15	0	7	7	28	10	Bacteria	Actinobacteria	Actinobacteria	Streptomycetales	Streptomycetaceae	Streptomyces	Streptomyces exfoliatus
1906	6.63602	-1.56951	0.583349	-2.69052	0.00713404	0.0125535	1	2	1	1	2	1	3	2	0	2	1	0	2	9	5	11	4	1	7	6	7	5	37	15	30	1	27	44	0	2	0	4	0	8	1	0	2	21	11	0	16	28	5	3	10	10	5	19	14	1	10	24	12	4	3	8	30	16	Bacteria	Actinobacteria	Actinobacteria	Streptomycetales	Streptomycetaceae	Streptomyces	Streptomyces fradiae
1907	6.84048	-1.66879	0.555973	-3.00156	0.00268601	0.00506716	0	1	2	2	2	7	1	1	0	2	1	1	4	9	8	13	7	3	7	7	2	9	27	9	31	1	11	29	2	0	0	2	1	6	2	0	3	15	11	0	14	31	18	5	7	14	7	21	16	2	6	12	17	6	6	5	21	12	Bacteria	Actinobacteria	Actinobacteria	Streptomycetales	Streptomycetaceae	Streptomyces	Streptomyces glaucescens
1908	6.17877	-1.81253	0.608823	-2.9771	0.00290987	0.00546434	0	3	0	1	3	5	1	1	0	1	0	0	4	7	6	14	3	6	4	5	5	5	32	7	31	2	23	28	3	2	4	0	0	3	1	0	0	17	24	0	10	25	10	0	6	11	5	17	17	1	6	11	19	2	6	7	25	12	Bacteria	Actinobacteria	Actinobacteria	Streptomycetales	Streptomycetaceae	Streptomyces	Streptomyces globisporus
1909	6.2822	-1.66532	0.588401	-2.83026	0.00465109	0.00837604	0	2	1	2	3	2	3	0	0	2	0	0	4	3	7	7	9	5	6	4	4	12	29	11	34	4	16	30	2	0	1	3	1	3	1	2	0	11	22	0	21	17	12	0	8	14	3	17	11	2	9	20	11	3	4	2	23	9	Bacteria	Actinobacteria	Actinobacteria	Streptomycetales	Streptomycetaceae	Streptomyces	Streptomyces griseolus
1910	6.44183	-1.30386	0.563714	-2.31298	0.0207239	0.0342154	1	4	1	4	1	3	1	1	0	2	1	0	2	9	4	8	5	4	4	3	4	7	40	10	29	2	14	27	3	0	2	1	0	3	3	1	1	15	16	1	17	35	10	0	9	12	4	19	20	4	6	22	15	4	4	1	20	9	Bacteria	Actinobacteria	Actinobacteria	Streptomycetales	Streptomycetaceae	Streptomyces	Streptomyces griseosporeus
1911	7.83902	-1.90677	0.612711	-3.11202	0.0018581	0.00361624	2	2	3	3	1	4	2	0	0	1	1	0	0	7	7	7	8	5	15	10	0	11	36	12	23	2	26	37	1	0	3	1	1	3	5	0	2	12	6	1	16	15	16	2	9	14	5	15	16	1	4	22	13	2	8	8	23	16	Bacteria	Actinobacteria	Actinobacteria	Streptomycetales	Streptomycetaceae	Streptomyces	Streptomyces griseus
1912	6.10815	-1.40828	0.582314	-2.41842	0.0155879	0.0263006	0	1	3	2	0	3	4	0	0	2	3	0	0	9	4	6	9	3	7	3	3	7	44	7	37	1	18	33	2	1	0	3	0	6	1	1	3	15	15	1	21	16	7	2	7	11	2	18	8	2	7	23	14	4	2	3	19	11	Bacteria	Actinobacteria	Actinobacteria	Streptomycetales	Streptomycetaceae	Streptomyces	Streptomyces hygroscopicus
1914	6.20472	-2.11909	0.577466	-3.66964	0.000242892	0.000543195	0	3	1	2	1	6	0	0	0	0	4	0	4	6	4	9	6	5	5	7	7	9	36	7	42	2	18	35	4	0	0	2	0	6	2	2	3	15	9	0	20	22	7	3	7	14	6	21	9	1	11	27	17	6	2	4	17	12	Bacteria	Actinobacteria	Actinobacteria	Streptomycetales	Streptomycetaceae	Streptomyces	Streptomyces lavendulae
1916	6.44962	-1.6597	0.599436	-2.76877	0.00562681	0.0100304	0	4	2	3	1	1	0	0	0	3	0	0	0	10	6	10	6	6	3	4	6	5	28	6	23	2	18	30	1	0	3	1	1	3	2	0	3	11	15	2	13	19	13	1	8	10	7	20	14	2	7	14	11	3	3	2	29	7	Bacteria	Actinobacteria	Actinobacteria	Streptomycetales	Streptomycetaceae	Streptomyces	Streptomyces lividans
1917	5.67336	-2.07867	0.644831	-3.2236	0.00126591	0.00252771	1	2	2	1	0	2	3	0	0	0	1	0	1	3	8	3	3	8	3	1	3	5	30	2	37	1	17	30	2	1	3	4	0	9	0	1	0	14	12	0	17	23	5	0	4	4	3	20	11	4	12	24	7	1	4	6	24	14	Bacteria	Actinobacteria	Actinobacteria	Streptomycetales	Streptomycetaceae	Streptomyces	Streptomyces macromomyceticus
1919	5.75221	-1.7106	0.591767	-2.89067	0.00384423	0.00705732	1	0	1	3	1	3	2	0	0	2	3	0	0	4	5	6	1	2	4	5	3	8	31	6	25	2	17	24	2	1	1	2	1	5	1	3	0	17	11	0	13	25	9	1	8	8	6	29	13	1	8	18	15	3	2	6	19	12	Bacteria	Actinobacteria	Actinobacteria	Streptomycetales	Streptomycetaceae	Streptomyces	Streptomyces microflavus
1920	6.79343	-1.82614	0.608563	-3.00074	0.00269321	0.00507297	0	1	1	4	1	1	3	0	0	1	2	1	1	3	7	10	4	8	7	6	7	9	34	10	27	2	9	16	1	0	2	2	0	4	1	1	1	17	16	2	17	17	11	0	7	9	9	14	6	1	4	18	12	6	6	5	29	7	Bacteria	Actinobacteria	Actinobacteria	Streptomycetales	Streptomycetaceae	Streptomyces	Streptomyces nigrescens
1921	6.18996	-1.58432	0.592638	-2.67334	0.00750995	0.0131613	1	3	1	4	1	7	0	0	0	1	2	0	1	6	10	6	8	6	4	6	2	8	32	5	32	1	24	30	2	1	2	0	0	9	1	3	0	8	14	0	15	24	11	2	3	7	2	22	11	6	10	24	14	6	2	2	27	8	Bacteria	Actinobacteria	Actinobacteria	Streptomycetales	Streptomycetaceae	Streptomyces	Streptomyces olivaceoviridis
1923	5.90759	-1.21544	0.564433	-2.15338	0.0312886	0.0502415	2	2	1	3	0	4	1	2	0	2	0	2	2	11	7	7	3	3	7	3	3	4	36	7	15	1	24	38	4	0	1	1	0	7	0	2	4	14	14	1	10	16	9	2	2	10	3	16	11	1	8	19	8	5	4	3	20	11	Bacteria	Actinobacteria	Actinobacteria	Streptomycetales	Streptomycetaceae	Streptomyces	Streptomyces phaeochromogenes
1924	6.14386	-1.40682	0.564206	-2.49345	0.0126508	0.0214924	1	1	2	1	1	7	1	2	0	1	5	1	6	7	4	9	2	1	8	2	6	9	28	7	25	2	11	29	4	2	0	1	1	3	3	1	1	9	9	0	17	18	8	1	5	7	5	9	12	1	8	22	7	4	3	6	18	16	Bacteria	Actinobacteria	Actinobacteria	Streptomycetales	Streptomycetaceae	Streptomyces	Streptomyces purpurascens
1925	5.93596	-2.17132	0.620317	-3.50035	0.000464653	0.00100267	1	1	1	0	0	5	1	1	0	0	4	1	2	1	7	9	3	2	7	4	5	8	26	12	27	1	14	22	1	0	0	1	0	9	3	0	0	7	13	2	17	18	6	1	7	7	11	19	11	3	2	14	10	5	4	5	30	10	Bacteria	Actinobacteria	Actinobacteria	Streptomycetales	Streptomycetaceae	Streptomyces	Streptomyces ramocissimus
1926	5.14138	-1.79184	0.642562	-2.78858	0.00529397	0.0094645	0	5	1	2	0	0	1	0	0	1	1	0	3	4	6	3	4	3	4	5	6	5	37	4	25	0	12	13	1	0	1	2	0	5	4	0	3	15	6	0	12	14	15	0	5	9	2	16	10	1	6	24	10	3	4	4	23	10	Bacteria	Actinobacteria	Actinobacteria	Streptomycetales	Streptomycetaceae	Streptomyces	Streptomyces reticuli
1927	5.52658	-2.14971	0.61706	-3.48379	0.000494371	0.00105937	0	1	1	0	2	5	1	1	0	1	0	0	1	7	3	4	4	3	2	6	10	10	31	9	24	1	11	27	4	2	0	2	0	6	2	1	2	16	20	0	12	17	7	0	6	9	4	14	9	1	10	10	14	2	2	6	18	12	Bacteria	Actinobacteria	Actinobacteria	Streptomycetales	Streptomycetaceae	Streptomyces	Streptomyces rimosus
1928	4.84084	-1.63896	0.622742	-2.63184	0.00849238	0.0148586	2	0	1	0	0	4	2	1	0	2	2	0	2	5	3	6	2	2	2	0	2	5	29	4	24	1	14	25	3	0	1	1	0	2	0	2	2	13	15	0	10	15	8	1	2	9	7	16	9	4	9	17	8	6	1	6	18	8	Bacteria	Actinobacteria	Actinobacteria	Streptomycetales	Streptomycetaceae	Streptomyces	Streptomyces rochei
1929	4.79464	-1.4594	0.632919	-2.30582	0.0211207	0.0348237	1	4	0	2	2	1	0	1	0	2	1	0	4	0	1	9	6	2	1	2	5	6	28	7	27	1	19	16	1	0	0	1	0	3	1	0	1	8	8	0	15	26	10	1	4	6	7	23	12	1	10	14	10	7	2	3	26	11	Bacteria	Actinobacteria	Actinobacteria	Streptomycetales	Streptomycetaceae	Streptomyces	Streptomyces rubiginosus
1930	6.42014	-1.53353	0.602795	-2.54404	0.010958	0.0188508	0	4	1	0	1	2	3	0	0	2	3	1	2	2	9	6	4	3	2	7	8	8	24	7	21	0	12	31	1	0	1	2	0	4	3	2	1	18	15	2	13	17	6	1	3	12	3	19	6	4	9	15	13	7	5	2	32	7	Bacteria	Actinobacteria	Actinobacteria	Streptomycetales	Streptomycetaceae	Streptomyces	Streptomyces scabiei
1931	6.04741	-1.52898	0.653038	-2.34133	0.0192152	0.0319388	1	5	0	1	0	4	0	0	1	1	1	0	2	6	2	7	6	5	9	6	7	4	29	8	23	1	13	24	1	0	0	0	0	3	2	0	4	14	8	1	7	18	6	1	5	10	4	16	12	3	1	18	8	5	1	4	25	3	Bacteria	Actinobacteria	Actinobacteria	Streptomycetales	Streptomycetaceae	Streptomyces	Streptomyces sp.
1933	5.53164	-1.81234	0.643848	-2.81485	0.00487999	0.00874984	0	1	1	0	1	5	1	0	0	3	1	0	1	7	3	3	5	3	4	4	3	14	23	8	20	1	13	18	1	1	2	0	0	4	1	0	1	9	15	1	14	14	7	0	5	9	4	13	6	3	7	21	11	7	0	5	24	9	Bacteria	Actinobacteria	Actinobacteria	Pseudonocardiales	Pseudonocardiaceae	Streptoalloteichus	Streptoalloteichus tenebrarius
1934	4.29293	-2.1802	0.671262	-3.2479	0.00116259	0.00234423	0	0	1	1	1	4	2	0	0	0	0	0	1	3	4	7	0	6	4	7	3	5	39	3	17	0	12	27	1	0	0	2	0	1	3	2	0	4	18	0	11	19	4	1	5	2	2	13	15	2	8	21	8	4	3	1	21	6	Bacteria	Actinobacteria	Actinobacteria	Streptomycetales	Streptomycetaceae	Streptomyces	Streptomyces thermovulgaris
1936	5.34288	-2.76723	0.650064	-4.25686	2.07317e-05	5.26482e-05	0	1	0	0	1	3	1	0	0	0	2	0	5	1	1	8	7	3	3	0	2	4	35	2	19	0	12	20	3	1	5	3	0	3	3	2	2	14	12	1	8	19	9	1	3	5	5	19	11	1	5	21	13	2	5	4	25	10	Bacteria	Actinobacteria	Actinobacteria	Streptomycetales	Streptomycetaceae	Streptomyces	Streptomyces violaceus
1938	5.16493	-1.93373	0.636315	-3.03895	0.00237407	0.00455554	0	1	0	3	1	2	2	0	0	1	0	0	1	6	3	8	9	4	6	5	1	4	38	8	16	3	12	15	2	0	1	2	0	3	3	3	3	5	6	0	11	27	6	0	1	9	1	25	6	2	4	18	7	5	4	4	22	9	Bacteria	Actinobacteria	Actinobacteria	Streptomycetales	Streptomycetaceae	Streptomyces	Streptomyces viridochromogenes
1941	4.65757	-2.30615	0.660066	-3.49382	0.000476159	0.00102212	1	0	1	3	0	0	1	0	0	1	2	0	0	8	5	3	3	2	4	6	2	11	23	8	28	3	14	18	0	1	3	3	0	3	1	1	1	12	11	0	9	20	6	1	0	5	3	15	2	1	3	16	7	5	2	3	22	9	Bacteria	Actinobacteria	Actinobacteria	Streptomycetales	Streptomycetaceae	Streptomyces	Streptomyces badius
1943	4.44929	-2.08817	0.62691	-3.3309	0.000865666	0.00177063	0	1	0	0	1	3	2	0	0	0	2	2	1	4	2	7	3	4	2	8	1	6	30	5	20	2	17	18	0	0	1	1	0	8	1	0	0	9	4	2	18	16	4	2	5	9	2	9	4	2	6	12	10	1	3	3	24	8	Bacteria	Actinobacteria	Actinobacteria	Streptomycetales	Streptomycetaceae	Streptomyces	Streptomyces griseoruber
1945	4.76971	-2.595	0.668787	-3.88015	0.00010439	0.000245038	1	1	1	0	0	3	0	0	0	1	0	1	2	3	0	4	5	4	2	7	3	5	25	9	22	0	16	31	1	0	2	0	1	7	3	1	2	8	7	0	12	16	6	0	2	6	3	16	5	1	5	9	17	1	5	3	19	10	Bacteria	Actinobacteria	Actinobacteria	Streptomycetales	Streptomycetaceae	Streptomyces	Streptomyces jumonjinensis
1946	5.60353	-1.84658	0.643903	-2.86779	0.00413348	0.0074988	0	2	1	2	3	3	0	0	0	1	1	0	2	2	2	9	2	3	4	6	7	3	22	7	16	1	5	20	1	0	0	0	1	4	4	2	0	12	7	4	6	18	7	0	6	4	4	18	7	1	6	18	5	4	1	3	18	7	Bacteria	Actinobacteria	Actinobacteria	Streptomycetales	Streptomycetaceae	Streptomyces	Streptomyces kasugaensis
1947	3.91473	-1.86076	0.595764	-3.12332	0.00178825	0.00349134	2	2	1	1	0	1	1	0	0	1	0	3	2	5	4	3	4	1	3	4	4	5	14	5	11	1	14	20	2	0	0	2	0	2	0	1	1	7	12	0	13	21	6	3	5	5	3	19	5	3	6	14	12	1	2	3	16	12	Bacteria	Actinobacteria	Actinobacteria	Streptomycetales	Streptomycetaceae	Streptomyces	Streptomyces limosus
1948	3.97216	-1.9756	0.626857	-3.1516	0.00162378	0.00319049	0	1	2	2	0	2	0	0	0	1	1	1	1	8	1	1	3	2	2	3	5	6	14	2	22	3	11	26	2	0	1	0	1	3	1	0	1	5	9	0	12	20	13	2	3	8	4	16	9	1	7	14	1	2	1	3	23	5	Bacteria	Actinobacteria	Actinobacteria	Streptomycetales	Streptomycetaceae	Streptomyces	Streptomyces longisporus
1950	5.5852	-1.48506	0.664087	-2.23624	0.0253359	0.0414956	0	1	1	1	0	6	3	1	0	0	2	0	2	1	5	0	0	4	2	2	3	6	17	5	19	0	9	16	5	2	0	3	0	3	3	1	1	11	15	1	9	18	5	1	3	8	4	15	7	2	6	21	12	9	1	7	24	3	Bacteria	Actinobacteria	Actinobacteria	Streptomycetales	Streptomycetaceae	Streptomyces	Streptomyces peucetius
1952	4.11469	-2.81043	0.658905	-4.26531	1.99628e-05	5.09423e-05	0	0	2	1	2	1	0	0	0	0	1	0	0	6	7	4	4	1	4	3	1	5	22	7	25	2	8	19	3	0	2	4	0	4	1	1	3	11	10	0	8	12	4	0	2	4	3	16	8	1	6	18	6	5	0	4	22	7	Bacteria	Actinobacteria	Actinobacteria	Streptomycetales	Streptomycetaceae	Streptomyces	Streptomyces thermoviolaceus
1954	3.52053	-1.97702	0.682362	-2.89732	0.00376361	0.00695081	0	0	0	2	1	2	1	0	0	1	1	0	1	0	0	6	2	3	4	4	3	4	19	8	20	1	5	22	0	0	0	2	0	3	2	0	0	11	6	0	8	15	4	0	3	12	6	8	5	1	5	16	11	2	2	3	13	8	Bacteria	Actinobacteria	Actinobacteria	Streptomycetales	Streptomycetaceae	Streptomyces	Streptomyces brasiliensis
1955	4.04789	-1.71737	0.652919	-2.6303	0.00853103	0.0149051	0	1	2	2	0	2	1	1	0	0	0	1	1	4	6	4	0	3	2	2	4	2	25	12	19	1	8	17	2	1	1	0	0	2	0	1	1	7	10	1	10	17	4	2	0	9	0	7	8	3	2	11	11	1	3	3	17	4	Bacteria	Actinobacteria	Actinobacteria	Streptomycetales	Streptomycetaceae	Streptomyces	Streptomyces cinereus
1956	3.85327	-1.2819	0.581822	-2.20325	0.0275771	0.0447492	1	3	1	2	2	4	1	0	0	0	2	1	3	3	4	4	2	3	1	2	5	4	22	7	24	1	12	19	1	1	1	1	0	1	1	0	1	6	15	0	5	10	6	2	1	10	3	13	7	1	2	17	9	4	2	2	18	11	Bacteria	Actinobacteria	Actinobacteria	Streptomycetales	Streptomycetaceae	Streptomyces	Streptomyces diastaticus
1957	4.53445	-1.55132	0.634576	-2.44465	0.0144991	0.0245309	0	3	2	3	0	3	0	0	0	1	0	0	3	5	4	4	1	4	5	3	4	8	21	3	26	1	8	24	2	1	0	0	0	3	1	1	2	8	6	1	14	16	4	1	2	3	2	4	12	1	4	11	5	6	2	5	20	6	Bacteria	Actinobacteria	Actinobacteria	Streptomycetales	Streptomycetaceae	Streptomyces	Streptomyces sclerotialus
1958	3.62508	-2.22774	0.643688	-3.46091	0.000538355	0.00113776	1	0	1	3	0	1	1	0	0	0	0	0	1	4	3	3	3	3	2	5	2	9	14	3	19	0	9	15	1	1	1	4	0	6	1	1	1	7	7	0	9	13	7	0	6	8	3	9	13	0	1	10	5	3	3	3	18	6	Bacteria	Actinobacteria	Actinobacteria	Streptomycetales	Streptomycetaceae	Streptomyces	Streptomyces sp. K15
1960	4.25268	-2.43845	0.657516	-3.70858	0.000208423	0.000470603	1	0	0	1	1	2	0	0	0	1	1	0	1	3	3	3	8	1	3	2	1	5	18	6	21	1	11	20	0	3	1	1	1	0	1	1	0	8	9	1	6	15	4	1	4	3	4	8	4	1	8	15	9	4	3	1	19	4	Bacteria	Actinobacteria	Actinobacteria	Streptomycetales	Streptomycetaceae	Streptomyces	Streptomyces vinaceus
1961	3.32169	-1.57099	0.617997	-2.54206	0.01102	0.0189046	2	2	0	2	0	2	0	0	0	1	2	1	1	3	4	6	3	2	1	5	4	3	16	6	25	1	11	17	1	0	1	1	0	6	2	0	1	9	5	0	14	15	3	0	6	6	3	12	3	0	0	15	6	2	2	4	20	4	Bacteria	Actinobacteria	Actinobacteria	Streptomycetales	Streptomycetaceae	Streptomyces	Streptomyces virginiae
1962	3.37232	-1.61923	0.676309	-2.39422	0.0166558	0.0279872	0	2	0	1	0	3	0	0	0	1	2	0	2	1	3	3	1	4	2	3	1	4	13	7	21	1	7	20	1	0	0	1	0	2	0	0	2	3	5	1	12	9	3	0	2	7	1	11	4	3	5	14	6	2	0	2	12	3	Bacteria	Actinobacteria	Actinobacteria	Streptomycetales	Streptomycetaceae	Streptomyces	Streptomyces albus
1963	3.77187	-2.00024	0.694957	-2.87822	0.00399926	0.00730919	0	2	0	1	0	1	0	2	0	0	0	0	2	3	5	2	2	6	1	1	1	3	14	7	21	0	9	15	2	0	0	2	0	5	0	0	3	2	11	1	9	18	4	0	3	7	3	12	10	0	2	9	6	2	4	5	13	7	Bacteria	Actinobacteria	Actinobacteria	Streptomycetales	Streptomycetaceae	Streptomyces	Streptomyces olivochromogenes
1968	4.10831	-2.2474	0.721689	-3.11408	0.0018452	0.00359683	0	0	0	3	1	3	0	0	0	0	0	0	0	1	4	3	4	2	8	5	3	8	21	8	20	0	8	17	0	1	0	0	0	0	0	1	2	5	4	1	8	16	4	1	2	3	3	12	9	1	4	13	8	4	2	4	19	5	Bacteria	Actinobacteria	Actinobacteria	Streptomycetales	Streptomycetaceae	Streptomyces	Streptomyces cellulosae
1969	4.01288	-1.57299	0.679652	-2.3144	0.0206457	0.0341321	0	0	1	4	1	1	0	1	0	1	1	0	0	2	4	3	1	3	8	5	7	3	10	3	18	0	11	13	0	0	1	3	0	1	2	1	3	5	8	1	4	8	3	0	1	6	2	10	4	2	7	2	5	2	2	2	11	6	Bacteria	Actinobacteria	Actinobacteria	Streptomycetales	Streptomycetaceae	Streptomyces	Streptomyces chartreusis
1970	3.36793	-2.16327	0.692347	-3.12454	0.00178084	0.00348241	0	2	0	0	0	3	0	0	0	0	0	1	0	2	1	4	3	2	2	0	2	3	16	4	23	0	7	14	1	2	2	0	0	1	1	1	0	6	6	1	4	14	6	1	3	5	7	8	6	1	2	12	7	3	2	2	18	1	Bacteria	Actinobacteria	Actinobacteria	Streptomycetales	Streptomycetaceae	Streptomyces	Streptomyces morookaense
1971	3.55984	-2.26968	0.655075	-3.46476	0.0005307	0.00112351	0	1	3	0	0	2	1	0	0	0	0	0	0	2	2	3	3	3	2	7	2	4	8	7	21	1	11	17	1	0	1	0	1	5	1	1	1	9	5	0	7	15	5	1	3	6	2	9	6	1	5	12	8	2	1	4	12	4	Bacteria	Actinobacteria	Actinobacteria	Streptomycetales	Streptomycetaceae	Streptomyces	Streptomyces noursei
1972	3.0154	-1.62708	0.645064	-2.52235	0.0116573	0.0198594	0	1	0	1	1	3	1	0	0	1	0	1	4	4	2	5	2	3	1	3	1	6	14	9	11	0	5	13	1	0	0	0	0	4	0	3	0	6	4	0	8	12	6	1	1	7	5	7	5	0	5	13	7	2	2	4	12	5	Bacteria	Actinobacteria	Actinobacteria	Streptomycetales	Streptomycetaceae	Streptomyces	Streptomyces roseiscleroticus
1988	2.74186	-2.0478	0.705394	-2.90306	0.00369534	0.00683498	0	0	0	1	0	4	0	0	0	0	1	0	0	1	3	2	0	1	1	2	4	3	12	5	16	0	5	13	0	1	0	3	0	2	0	1	2	4	7	0	6	16	5	1	1	3	3	9	3	2	5	7	9	2	1	1	10	7	Bacteria	Actinobacteria	Actinobacteria	Streptosporangiales	Thermomonosporaceae	Actinomadura
1990	2.80284	-1.92456	0.670371	-2.87089	0.00409319	0.00743667	1	0	0	1	1	3	1	0	0	0	0	0	3	4	2	4	2	3	3	3	4	6	14	8	7	1	5	15	1	1	1	0	0	0	1	0	0	6	4	0	8	11	6	0	2	7	4	8	5	0	2	8	2	1	1	2	19	2	Bacteria	Actinobacteria	Actinobacteria	Streptosporangiales	Thermomonosporaceae	Actinomadura	Actinomadura atramentaria
1991	3.40941	-1.71964	0.664545	-2.58769	0.00966213	0.0167859	0	1	2	0	0	2	1	2	0	0	1	0	2	4	1	3	1	3	5	4	6	5	7	7	11	1	8	19	3	0	1	0	0	4	0	1	0	5	6	0	10	9	3	3	2	5	5	5	1	2	5	12	9	0	1	3	14	3	Bacteria	Actinobacteria	Actinobacteria	Streptosporangiales	Thermomonosporaceae	Actinomadura	Actinomadura cremea
1992	2.86544	-1.7956	0.685712	-2.61859	0.00882935	0.0153608	1	1	0	1	0	4	0	0	0	0	1	0	1	3	2	3	1	4	3	2	1	5	8	2	23	2	7	6	0	1	1	0	0	1	2	0	1	9	7	0	6	10	2	1	0	4	3	14	7	1	2	10	6	1	0	1	13	11	Bacteria	Actinobacteria	Actinobacteria	Streptosporangiales	Thermomonosporaceae	Actinomadura	Actinomadura echinospora
1994	3.07267	-1.84043	0.843816	-2.18108	0.0291778	0.0470363	0	1	0	0	0	0	0	0	1	1	1	0	2	1	1	3	0	0	0	4	1	5	12	1	12	1	6	13	0	0	1	0	0	0	0	0	0	4	4	1	2	7	2	1	1	1	0	9	2	3	4	7	9	0	0	3	14	6	Bacteria	Actinobacteria	Actinobacteria	Streptosporangiales	Thermomonosporaceae	Actinomadura	Actinomadura rugatobispora
1995	2.93547	-1.92196	0.74395	-2.58345	0.00978175	0.0169698	1	0	1	0	0	2	0	2	0	0	0	0	0	2	3	3	0	1	2	0	1	5	14	1	15	2	8	14	0	1	1	1	1	2	1	0	2	7	4	0	3	7	3	0	1	1	4	10	2	0	2	8	6	0	0	6	17	8	Bacteria	Actinobacteria	Actinobacteria	Streptosporangiales	Streptosporangiaceae	Microtetraspora
1996	2.63695	-2.59834	0.714926	-3.63441	0.000278612	0.000617465	0	0	1	0	1	0	0	0	0	1	1	0	1	3	1	3	1	1	1	1	1	6	14	6	13	0	6	13	1	1	1	0	0	2	0	2	0	6	3	0	6	8	7	1	1	3	3	12	3	0	8	12	10	2	1	1	13	3	Bacteria	Actinobacteria	Actinobacteria	Streptosporangiales	Streptosporangiaceae	Microtetraspora	Microtetraspora glauca
1997	2.63016	-1.35548	0.652737	-2.07661	0.0378376	0.0597435	0	1	1	0	1	2	0	0	0	3	1	0	2	2	3	4	3	0	4	1	2	2	10	5	17	2	4	10	1	0	1	0	0	5	2	1	0	7	4	0	4	7	4	0	0	3	2	7	5	1	3	10	7	2	1	1	8	7	Bacteria	Actinobacteria	Actinobacteria	Streptosporangiales	Streptosporangiaceae	Microtetraspora	Microtetraspora fusca
1998	3.108	-2.12204	0.723783	-2.93187	0.00336931	0.0062602	0	0	0	1	0	3	0	1	0	0	0	0	0	0	2	0	2	2	2	4	2	4	9	4	10	2	7	12	1	0	1	0	0	5	1	1	0	4	5	1	7	11	8	0	1	5	1	12	3	2	4	7	5	1	2	2	16	6	Bacteria	Actinobacteria	Actinobacteria	Streptosporangiales	Streptosporangiaceae	Planomonospora
1999	2.40027	-1.80753	0.710665	-2.54344	0.0109767	0.0188567	2	0	0	0	0	0	0	2	0	0	2	0	1	1	1	1	3	2	4	0	3	2	6	5	11	0	4	14	1	0	0	0	0	3	0	2	2	2	3	1	3	11	2	0	4	4	1	6	6	0	1	6	7	1	1	1	12	2	Bacteria	Actinobacteria	Actinobacteria	Streptosporangiales	Streptosporangiaceae	Planomonospora	Planomonospora venezuelensis
2002	3.1116	-1.57521	0.705382	-2.23313	0.0255404	0.0417193	0	0	1	2	0	1	1	1	0	0	1	0	1	3	1	2	0	1	1	3	1	3	5	2	13	0	4	12	2	0	1	0	1	2	0	2	0	2	6	1	9	11	3	0	0	6	3	8	2	1	4	8	6	2	1	3	16	4	Bacteria	Actinobacteria	Actinobacteria	Streptosporangiales	Streptosporangiaceae	Streptosporangium	Streptosporangium amethystogenes
2005	3.26699	-3.27312	0.773823	-4.22981	2.33888e-05	5.89514e-05	0	0	0	0	1	0	0	0	0	0	0	0	0	0	2	2	3	2	3	3	5	2	15	5	15	2	1	10	2	0	2	0	1	3	0	0	1	4	3	1	6	3	3	1	0	4	3	10	2	0	3	14	5	2	2	4	16	5	Bacteria	Actinobacteria	Actinobacteria	Streptosporangiales	Streptosporangiaceae	Microbispora
2014	1.94406	-1.59285	0.667556	-2.3861	0.0170282	0.028535	1	1	0	1	0	1	0	0	0	0	3	0	1	3	2	2	2	1	3	3	2	0	8	3	12	1	3	7	0	0	0	3	0	3	0	1	0	2	5	0	9	7	5	2	1	6	2	8	2	2	5	7	1	1	0	0	13	1	Bacteria	Actinobacteria	Actinobacteria	Streptosporangiales	Nocardiopsaceae	Nocardiopsis	Nocardiopsis dassonvillei
2017	2.38411	-1.39127	0.67953	-2.0474	0.0406187	0.0637258	0	1	2	1	0	1	0	0	0	1	1	1	2	0	3	2	4	0	2	1	2	2	10	3	10	3	1	9	3	0	0	0	0	2	1	0	1	2	3	1	2	9	8	1	0	3	1	4	4	0	2	6	6	1	2	0	15	6	Bacteria	Actinobacteria	Actinobacteria	Pseudonocardiales	Pseudonocardiaceae	Streptoalloteichus	Streptoalloteichus hindustanus
2019	3.48775	-2.73143	0.746066	-3.66111	0.000251127	0.000559577	0	0	0	0	0	1	1	0	0	0	1	0	0	1	4	5	0	2	1	4	3	5	14	5	19	1	11	9	1	1	0	3	0	3	0	1	1	4	2	3	5	8	3	2	0	3	3	7	4	0	1	7	3	3	1	0	22	5	Bacteria	Actinobacteria	Actinobacteria	Streptosporangiales	Thermomonosporaceae	Thermomonospora
2020	2.41321	-2.02345	0.744458	-2.71802	0.00656741	0.0116229	0	2	1	0	0	1	0	0	0	0	0	0	3	6	1	1	0	1	3	3	0	3	10	4	12	0	4	5	0	0	0	0	1	2	0	0	1	0	6	0	4	7	3	2	0	3	2	10	2	1	3	6	8	3	2	2	14	2	Bacteria	Actinobacteria	Actinobacteria	Streptosporangiales	Thermomonosporaceae	Thermomonospora	Thermomonospora curvata
2026	2.00812	-2.18565	0.716162	-3.05189	0.00227402	0.00438408	0	1	0	1	0	0	0	0	0	0	0	0	1	2	2	0	3	0	2	2	2	2	4	3	9	2	3	2	0	0	1	2	0	3	1	0	1	3	1	1	2	6	2	2	1	1	3	7	4	0	1	4	3	1	2	2	11	4	Bacteria	Firmicutes	Bacilli	Bacillales	Thermoactinomycetaceae	Thermoactinomyces	Thermoactinomyces vulgaris
2036	2.12981	-1.39382	0.640629	-2.1757	0.0295777	0.0476185	0	1	0	0	2	3	1	0	0	0	0	0	2	3	2	2	3	1	1	3	2	1	11	2	4	3	5	3	1	0	0	1	0	1	2	1	2	6	3	0	3	5	2	1	1	7	3	6	1	1	1	8	6	5	1	1	8	1	Bacteria	Actinobacteria	Actinobacteria	Micrococcales	Microbacteriaceae	Curtobacterium	Curtobacterium citreum
2040	1.63162	-2.13463	0.777829	-2.74434	0.00606321	0.0107771	0	0	0	0	0	1	0	0	0	0	1	0	0	5	1	3	0	0	0	2	0	5	9	2	9	0	4	6	2	1	0	1	0	4	1	0	1	2	1	0	1	5	1	1	0	3	2	4	2	0	0	6	2	0	1	4	13	3	Bacteria	Actinobacteria	Actinobacteria	Propionibacteriales	Nocardioidaceae	Aeromicrobium
2044	2.93887	-2.45669	0.848307	-2.89599	0.0037796	0.00695945	0	0	0	0	1	0	0	0	1	0	0	0	1	2	2	0	0	3	2	2	1	5	5	2	14	2	5	4	2	0	0	0	0	4	0	1	0	3	3	1	7	7	3	0	1	5	3	6	0	0	0	5	7	3	1	1	10	2	Bacteria	Actinobacteria	Actinobacteria	Propionibacteriales	Nocardioidaceae	Pimelobacter
2047	1.80649	-1.45546	0.734145	-1.98253	0.0474202	0.0735521	0	1	0	0	0	2	0	1	0	0	1	0	1	1	0	1	2	1	4	2	2	4	6	2	3	1	2	5	0	0	0	1	0	0	0	1	0	3	5	0	10	2	1	1	1	4	1	5	2	2	3	5	3	1	0	0	15	3	Bacteria	Actinobacteria	Actinobacteria	Micrococcales	Micrococcaceae	Rothia	Rothia dentocariosa
2049	2.25069	-2.13224	0.730514	-2.91882	0.0035136	0.00650862	1	0	0	1	0	1	0	0	0	0	0	1	4	2	2	1	4	4	0	3	1	2	5	1	10	0	4	5	0	1	1	0	0	1	0	1	3	5	4	0	3	4	4	1	1	0	1	4	4	1	1	2	5	3	3	0	18	4	Bacteria	Actinobacteria	Actinobacteria	Actinomycetales	Actinomycetaceae
2051	2.4214	-2.2582	0.747939	-3.01923	0.0025342	0.00479549	1	0	0	0	1	0	0	0	0	0	0	1	0	2	0	1	1	2	2	1	1	2	9	0	3	0	5	4	4	0	0	0	1	2	0	0	0	5	3	1	4	6	4	3	2	3	2	6	3	1	2	6	3	2	2	1	10	3	Bacteria	Actinobacteria	Actinobacteria	Actinomycetales	Actinomycetaceae	Mobiluncus	Mobiluncus curtisii
2052	3.29448	-1.49385	0.744098	-2.0076	0.044686	0.0695745	0	1	0	0	0	2	0	1	0	1	0	2	3	2	0	1	3	0	2	1	4	2	7	7	6	0	3	8	3	2	0	0	0	1	2	0	1	2	3	2	3	7	2	2	4	4	0	5	1	5	1	4	2	1	1	1	11	1	Bacteria	Actinobacteria	Actinobacteria	Actinomycetales	Actinomycetaceae	Mobiluncus	Mobiluncus mulieris
2056	2.51926	-2.47158	0.80284	-3.07854	0.00208015	0.00402293	0	0	1	0	0	0	0	0	0	0	1	0	1	0	1	1	1	2	1	1	2	3	5	2	10	0	5	8	0	2	0	2	1	1	0	1	0	2	0	1	3	8	1	0	0	3	3	3	3	0	2	6	2	5	0	2	12	4	Bacteria	Chloroflexi	Thermomicrobia	Sphaerobacterales	Sphaerobacteraceae	Sphaerobacter
2062	2.01805	-1.59985	0.732425	-2.18432	0.0289386	0.0467119	0	0	0	0	0	1	0	1	0	1	2	0	1	1	3	1	0	1	2	1	2	0	5	2	6	0	5	1	2	1	0	0	0	1	0	1	1	5	2	0	1	5	3	1	1	1	3	6	6	1	2	2	4	2	1	1	16	4	Bacteria	Actinobacteria	Actinobacteria	Streptomycetales	Streptomycetaceae
2065	2.53178	-1.67257	0.811459	-2.06119	0.0392851	0.0617911	0	1	0	0	0	0	0	0	1	0	0	2	2	3	3	1	0	1	4	2	0	4	5	0	8	3	3	2	1	0	0	0	0	2	0	2	0	6	4	1	5	8	0	1	0	3	0	4	3	0	2	5	3	1	0	2	12	2	Bacteria	Actinobacteria	Actinobacteria	Streptomycetales	Streptomycetaceae	Kitasatospora	Kitasatospora phosalacinea
2077	1.97702	-2.73966	0.799829	-3.42531	0.000614096	0.00128897	0	0	0	0	0	0	0	0	0	0	0	0	1	1	0	1	1	1	3	2	1	3	7	5	4	2	0	5	2	0	0	0	0	2	1	1	0	3	4	1	2	8	3	1	1	1	5	3	2	1	0	4	10	0	1	2	9	0	Bacteria	Firmicutes	Bacilli	Bacillales	Sporolactobacillaceae	Sporolactobacillus
2078	1.48076	-2.245	0.777799	-2.88635	0.00389743	0.00714432	0	0	1	0	0	0	0	0	0	0	0	0	2	1	0	2	1	2	2	1	0	1	5	1	8	0	2	6	0	0	0	1	0	1	1	0	0	1	3	0	4	5	4	0	3	2	1	3	1	1	2	6	2	2	4	0	10	1	Bacteria	Firmicutes	Bacilli	Bacillales	Sporolactobacillaceae	Sporolactobacillus	Sporolactobacillus inulinus
2089	1.26512	-1.47025	0.740381	-1.98581	0.0470548	0.0731699	0	0	0	0	0	0	1	0	0	0	1	1	0	1	2	0	1	0	1	0	0	1	5	2	1	2	2	4	0	1	1	2	0	0	1	0	0	1	2	0	4	7	2	2	1	3	1	4	2	0	0	4	2	1	0	2	11	3	Bacteria	Tenericutes	Mollicutes	Anaeroplasmatales	Anaeroplasmataceae	Anaeroplasma	Anaeroplasma varium
2095	0.878169	-1.53323	0.713025	-2.15032	0.0315298	0.0505627	0	0	1	0	0	0	0	0	0	0	0	0	0	4	0	3	3	1	0	2	0	1	6	1	7	1	3	2	0	0	0	0	0	3	1	0	0	2	0	0	1	6	1	1	5	3	0	2	5	1	0	3	1	1	1	1	5	0	Bacteria	Tenericutes	Mollicutes	Mycoplasmatales	Mycoplasmataceae	Mycoplasma	Mycoplasma capricolum
2100	1.58638	-1.92513	0.804614	-2.39261	0.0167289	0.0280717	0	0	0	0	0	1	0	0	0	1	0	0	1	0	5	0	4	0	1	2	1	4	0	1	7	0	2	2	1	0	0	2	0	0	1	0	1	1	4	0	2	8	0	0	0	4	1	4	4	1	2	3	4	2	1	1	16	2	Bacteria	Tenericutes	Mollicutes	Mycoplasmatales	Mycoplasmataceae	Mycoplasma	Mycoplasma hyorhinis
2104	1.57347	-1.68728	0.811444	-2.07935	0.0375851	0.0594977	0	0	0	1	0	0	0	0	0	0	1	0	1	1	0	2	1	1	0	0	0	2	0	0	5	1	4	4	0	0	0	0	0	1	1	2	0	1	2	1	1	2	2	1	2	0	1	0	2	2	3	1	3	2	2	1	10	3	Bacteria	Tenericutes	Mollicutes	Mycoplasmatales	Mycoplasmataceae	Mycoplasma	Mycoplasma pneumoniae
2110	2.2612	-1.83732	0.903287	-2.03404	0.0419477	0.065727	0	0	0	0	0	1	0	0	1	0	0	0	2	0	0	0	1	1	1	0	1	1	3	2	6	3	2	6	0	0	0	0	0	1	1	0	2	4	1	0	3	2	3	0	0	0	5	1	1	1	3	5	2	1	2	5	8	0	Bacteria	Tenericutes	Mollicutes	Mycoplasmatales	Mycoplasmataceae	Mycoplasma	Mycoplasma agalactiae
2120	1.50085	-2.23492	0.825015	-2.70894	0.00674985	0.0119286	0	0	0	0	0	0	0	0	0	0	0	0	0	0	1	1	2	1	0	1	1	2	2	3	2	0	1	4	0	0	1	0	0	0	0	2	0	3	2	1	2	4	1	1	0	2	4	6	3	1	3	1	1	1	1	2	9	0	Bacteria	Tenericutes	Mollicutes	Mycoplasmatales	Mycoplasmataceae	Mycoplasma	Mycoplasma neurolyticum
2124	1.88869	-1.61731	0.82165	-1.96837	0.0490256	0.0758509	0	1	2	0	0	0	0	0	0	0	0	0	1	0	0	2	0	0	3	0	2	1	3	1	5	1	2	2	0	0	0	0	0	2	0	0	0	2	1	2	2	4	3	0	2	2	1	1	0	2	2	3	4	2	1	2	10	2	Bacteria	Tenericutes	Mollicutes	Mycoplasmatales	Mycoplasmataceae	Mycoplasma	Mycoplasma salivarium
